# Isoform-level transcriptome-wide association uncovers extensive novel genetic risk mechanisms for neuropsychiatric disorders in the human brain

**DOI:** 10.1101/2022.08.23.22279134

**Authors:** Arjun Bhattacharya, Daniel D. Vo, Connor Jops, Minsoo Kim, Cindy Wen, Jonatan L. Hervoso, Bogdan Pasaniuc, Michael J. Gandal

## Abstract

Integrative methods, like colocalization and transcriptome-wide association studies (TWAS), identify transcriptomic mechanisms at only a fraction of trait-associated genetic loci from genome-wide association studies (GWAS). Here, we show that a reliance on reference functional genomics panels of only total gene expression greatly contributes to this reduced discovery. This is particularly relevant for neuropsychiatric traits, as the brain expresses extensive, complex, and unique alternative splicing patterns giving rise to multiple genetically-regulated transcript-isoforms per gene. Integrating highly correlated transcript-isoform expression with GWAS requires methodological innovations.

We introduce isoTWAS, a multivariate framework to integrate genetics, isoform-level expression, and phenotypic associations in a step-wise testing framework, and evaluate it using data from the Genotype-Tissue Expression (GTEx) Project, PsychENCODE Consortium, and other sources. isoTWAS shows three main advantages. First, joint, multivariate modeling of isoform expression from *cis*-window SNPs improves prediction by ∼1.8-2.4 fold, compared to univariate modeling. Second, compared to gene-level TWAS, these improvements in prediction lead to ∼1.9-2.5-fold increase in the number of testable genes and a median of 25-70% increase in cross-validated prediction of total gene expression, with the added ability to jointly capture expression and splicing mechanisms. In external validation, isoform-centric models predicted gene expression at percent variance explained >1% for 50% more genes than gene-centric models. Third, across 15 neuropsychiatric traits, isoTWAS increased discovery of trait associations within GWAS loci over TWAS, capturing ∼60% more unique loci and 95% of loci detected by TWAS. Results from extensive simulations showed no increase in false discovery rate and reinforce isoTWAS’s advantages in prediction and trait mapping power over TWAS, especially when genetic effects on expression vary across isoforms of the same gene. We illustrate multiple biologically-relevant isoTWAS-identified trait associations undetectable by gene-level methods, including isoforms of *AKT3*, *CUL3*, and *HSPD1* with schizophrenia risk, and *PCLO* with multiple disorders.

The isoTWAS framework addresses an unmet need to consider the transcriptome on the transcript-isoform level to increase discovery of trait associations, especially for brain-relevant traits.

## Supplemental Tables S1-S10 for "Isoform-level transcriptome-wide association uncovers extensive novel genetic risk mechanisms for neuropsychiatric disorders in the human brain"

### Sheet: Manifest
Table	Description
Supplemental Table S1	Sample size, source, and tissues for functional genomics reference panels
Supplemental Table S2	Number of genes/models that passcross-validation prediction cutoffs using TWAS and isoTWAS feature selection criteria and prediction methods
Supplemental Table S3	Distribution of predictive external R2 of observed total gene expression vs. predicted total gene expression (isoTWAS -TWAS)
Supplemental Table S4	Number of GWAS loci with a isoTWAS-, TWAS-, and splice-TWAS-prioritized gene within 0.5 Mb
Supplemental Table S5	TWAS and fine-mapping results for genes with adjusted P < 0.05 and permutation P < 0.05 across 15 traits using adult brain cortex models
Supplemental Table S6	isoTWAS and fine-mapping results for genes with adjusted P < 0.05 and permutation P < 0.05 across 15 traits using adult brain cortex models
Supplemental Table S7	TWAS and fine-mapping results for genes with adjusted P < 0.05 and permutation P < 0.05 across 15 traits using developmental brain cortex models
Supplemental Table S8	isoTWAS and fine-mapping results for genes with adjusted P < 0.05 and permutation P < 0.05 across 15 traits using developmental brain cortex models
Supplemental Table S9	Empirical bayes estimates of test statistic inflation and increase in χ² test statistics of gene-level associations using isoTWAS and TWAS
Supplemental Table S10	Accession numbers and URLs for data access

### Sheet: Supplemental Table S1
Study	Tissue	Sample Size
GTEx	Adipose_Subcutaneous	663
GTEx	Adipose_Visceral_Omentum	541
GTEx	Adrenal_Gland	258
GTEx	Artery_Aorta	432
GTEx	Artery_Coronary	240
GTEx	Artery_Tibial	663
GTEx	Brain_Amygdala	152
GTEx	Brain_Anterior_cingulate_cortex_BA24	176
GTEx	Brain_Caudate_basal_ganglia	246
GTEx	Brain_Cerebellar_Hemisphere	215
GTEx	Brain_Cerebellum	241
GTEx	Brain_Cortex	255
GTEx	Brain_Frontal_Cortex_BA9	209
GTEx	Brain_Hippocampus	197
GTEx	Brain_Hypothalamus	202
GTEx	Brain_Nucleus_accumbens_basal_ganglia	246
GTEx	Brain_Putamen_basal_ganglia	205
GTEx	Brain_Spinal_cord_cervical_c-1	159
GTEx	Brain_Substantia_nigra	139
GTEx	Breast_Mammary_Tissue	459
GTEx	Cells_Cultured_fibroblasts	504
GTEx	Cells_EBV-transformed_lymphocytes	174
GTEx	Colon_Sigmoid	373
GTEx	Colon_Transverse	406
GTEx	Esophagus_Gastroesophageal_Junction	375
GTEx	Esophagus_Mucosa	555
GTEx	Esophagus_Muscularis	515
GTEx	Heart_Atrial_Appendage	429
GTEx	Heart_Left_Ventricle	432
GTEx	Liver	226
GTEx	Lung	578
GTEx	Minor_Salivary_Gland	162
GTEx	Muscle_Skeletal	803
GTEx	Nerve_Tibial	619
GTEx	Ovary	180
GTEx	Pancreas	328
GTEx	Pituitary	283
GTEx	Prostate	245
GTEx	Skin_Not_Sun_Exposed_Suprapubic	604
GTEx	Skin_Sun_Exposed_Lower_leg	701
GTEx	Small_Intestine_Terminal_Ileum	187
GTEx	Spleen	241
GTEx	Stomach	359
GTEx	Testis	361
GTEx	Thyroid	653
GTEx	Uterus	142
GTEx	Vagina	156
GTEx	Whole_Blood	755
PsychENCODE	Developmental frontal cortex (Walker 2019)	205
Multiple studies (PsychENCODE + AMP-AD)	Adult frontal cortex	2115

### Sheet: Supplemental Table S2
	Percent difference in R2 (isoform, multivariate - univariate)					CV R2 difference (isoform, multivariate - univariate)					Isoforms with R2 > 0.01			Number of isoforms with CV R2 > 0.01				Percent difference in R2 (gene, isoTWAS - TWAS)					CV R2 difference (gene, isoTWAS - TWAS)					Genes with CV R2 > 0.01
Tissue	0.1	0.25	0.5	0.75	0.9	0.1	0.25	0.5	0.75	0.9	Multivariate	Univariate	% multivariate models with better R2	MRCE	Multivariate elastic net	joinet	SPLS	0.1	0.25	0.5	0.75	0.9	0.1	0.25	0.5	0.75	0.9	TWAS	isoTWAS	Number of genes passing isoTWAS CV threshold
Adipose (subcutaneous)	-33.8351	9.33794	166.554	761.951	2200.94	-0.00425771	0.00101699	0.00572304	0.010747	0.0160563	52555	22817	79.1294	9681	42866	20099	17407	-56.5809	-3.96103	22.9527	391.797	1409.5	-0.00794572	-0.000606768	0.00163905	0.00761503	0.0142838	4129	5987	11281
Adipose (visc. omentum)	-33.3463	13.9623	182.481	802.847	2293.46	-0.00484574	0.00148979	0.00720161	0.0132093	0.0195068	62056	25337	79.7989	10156	51379	23047	18974	-58.8647	-5.87528	24.0262	384.268	1401.44	-0.00953921	-0.000796163	0.00198221	0.0090409	0.0172635	4555	6753	11587
Adrenal gland	-31.3655	26.4219	224.251	899.58	2479.67	-0.00777848	0.00396426	0.0149722	0.0265085	0.0382942	75117	32489	81.7522	11707	66404	31009	22372	-54.5474	0	57.3195	487.88	1591.03	-0.0116581	0	0.004824	0.0179515	0.0326341	4944	8453	12064
Amygdala	-29.3034	37.9404	254.109	961.147	2606.34	-0.0112194	0.00868116	0.0278023	0.0476958	0.0677906	75908	30125	83.0922	9185	68260	29337	19629	-57.0752	0	73.3155	537.156	1680.17	-0.0161851	0	0.00931519	0.0310592	0.0542507	4689	8854	13823
Ant. cingulate cortex	-29.3126	37.5086	255.369	957.901	2617.01	-0.00993317	0.00754383	0.0244912	0.0419509	0.0597056	77542	30760	83.0832	9903	69317	30294	20858	-58.1097	0	77.4414	567.793	1708.7	-0.0144948	0	0.00832528	0.0278565	0.0487774	4687	8833	13794
Artery (aorta)	-32.906	15.8134	191.826	831.971	2352	-0.00560477	0.00193324	0.0088082	0.0160801	0.0235418	67732	28231	80.1593	11256	56999	26068	20408	-57.7761	-4.59384	26.7653	418.826	1495.85	-0.0104761	-0.000774597	0.002344	0.0107977	0.0201267	4763	7372	11664
Artery (coronary)	-29.3438	31.907	236.15	925.516	2516.81	-0.00771304	0.00493571	0.0167516	0.02916	0.0417866	77378	32347	82.4624	11323	69086	31263	22307	-54.5716	0	70.6796	527.044	1694.63	-0.0114707	0	0.00597917	0.01976	0.0349787	4651	8395	12216
Artery (tibial)	-34.2291	8.86326	163.572	757.611	2173.43	-0.00435749	0.000970419	0.00568558	0.0106645	0.0159155	50693	22612	78.9082	9448	41319	19630	16802	-58.7161	-8.62084	9.51436	323.145	1346.99	-0.00945627	-0.00128835	0.00104569	0.00722425	0.014123	4532	6101	11052
Breast	-32.5451	16.7366	196.718	840.975	2360.3	-0.0054136	0.00193638	0.00869026	0.0157778	0.0231239	70816	28984	80.2713	11225	59715	26887	20984	-58.8397	-2.98875	33.9083	421.022	1539.48	-0.0090543	-0.000439295	0.00253475	0.0108647	0.0199034	4616	7467	12103
Caudate basal ganglia	-30.3758	33.1601	243.529	944.271	2559.03	-0.00833377	0.00543298	0.0184772	0.0320375	0.0459407	80789	33422	82.5283	11297	71733	32718	22876	-58.1421	0	70.3588	526.419	1640.01	-0.0125728	0	0.00633049	0.0212294	0.0373369	4969	9137	13685
Cerebellar hemisphere	-31.9805	27.6592	231.077	911.443	2490.14	-0.0101972	0.00530856	0.0199632	0.0350982	0.0503922	80054	34105	81.6408	11797	70736	32291	23332	-53.3667	0	71.0832	532.457	1746.64	-0.0134751	0	0.00737173	0.0246323	0.0435318	5128	9206	13598
Cerebellum	-31.735	26.4527	226.38	909.666	2494.28	-0.00888362	0.00446183	0.016747	0.029601	0.0426653	81066	34941	81.6845	12998	71515	33830	24313	-55.2748	0	67.0775	541.515	1730.12	-0.0125848	0	0.006331	0.0209493	0.0370833	5325	9571	13573
Cervical spinal cord	-29.9688	37.4312	249.397	950.501	2550.83	-0.0118511	0.0086777	0.0284386	0.0489417	0.0692826	78589	31608	82.9538	9726	70463	30714	20945	-55.7278	0	76.0582	557.417	1771.8	-0.0164839	0	0.0101614	0.0328857	0.0576743	4725	8930	13913
Colon (sigmoid)	-32.4919	19.4456	201.403	836.908	2373.31	-0.00643537	0.00259241	0.0108341	0.0195256	0.0285327	74080	31981	80.7785	11990	64063	30180	22403	-57.259	-0.796579	38.3217	429.703	1518.66	-0.0105736	-0.000123849	0.00326231	0.0131984	0.0244288	5062	8303	12109
Colon (transverse)	-32.7454	19.6365	201.796	850.885	2371.73	-0.00571193	0.00224591	0.00938953	0.0169933	0.0248754	70734	28951	80.8079	11014	60432	26877	20484	-57.3647	-0.152641	48.7268	475.51	1594.59	-0.00911635	-1.70439e-05	0.00314002	0.0117696	0.0217989	4396	7545	12020
Cortex	-30.9733	30.0699	233.49	922.124	2523.3	-0.00834629	0.00480391	0.0171365	0.0301863	0.043372	81827	34341	82.086	12161	72265	33309	23654	-57.4815	0	70.8249	528.269	1662.03	-0.0121793	0	0.00607935	0.0204352	0.0360288	5216	9348	13754
Esophagus (GE junction)	-31.9387	21.0547	208.821	865.261	2445.53	-0.00598025	0.00257914	0.0105797	0.018802	0.0273641	71782	29899	81.0329	11034	62163	28282	21201	-56.744	0	49.8773	476.409	1588.31	-0.00959838	0	0.00354758	0.0131172	0.023482	4613	7925	11861
Esophagus (mucosa)	-32.8617	12.4314	176.996	799.273	2299.98	-0.00477219	0.00135044	0.00679526	0.0126129	0.018649	57550	23936	79.6815	10102	47344	21690	17786	-59.8664	-8.31119	12.2378	316.335	1299.55	-0.0103257	-0.00132791	0.00126218	0.00820416	0.0158164	4758	6600	11459
Esophagus (muscularis)	-32.938	12.992	179.792	796.79	2269.09	-0.004974	0.00153067	0.00733853	0.0134658	0.0198929	60116	25029	79.8416	10354	49904	22855	18414	-60.346	-8.34041	13.2775	320.707	1274.97	-0.010585	-0.00134077	0.00132771	0.00885418	0.017065	4766	6776	11541
Fibroblast	-34.0047	8.2099	161.353	757.915	2219.32	-0.00538841	0.00112735	0.00680574	0.0128775	0.0191728	57123	25439	78.7607	11296	47068	22821	18901	-58.4764	-9.36112	3.98307	279.993	1240.94	-0.0132315	-0.00207747	0.000743553	0.00820935	0.0160364	5169	6841	11033
Frontal cortex	-30.574	33.0642	244.456	937.893	2563.24	-0.00935504	0.00602663	0.0205898	0.0355505	0.0508386	79874	33135	82.4617	11195	71131	32114	22577	-59.9475	0	60.3832	492.406	1577.35	-0.0150271	0	0.00649346	0.0233961	0.0415237	5222	9162	13699
Heart (atrial appendage)	-32.2001	19.3465	204.036	859.79	2419	-0.00550326	0.00220949	0.00936498	0.0168781	0.0244621	67609	27413	80.7204	10448	57621	25779	19532	-59.8909	-5.41019	27.0304	394.886	1437.46	-0.0108822	-0.000812821	0.00228619	0.0109108	0.020735	4733	7388	11710
Heart (left ventricle)	-31.8043	21.0471	206.777	859.747	2414.58	-0.00516439	0.00221131	0.00902613	0.0162175	0.0235153	63180	25096	80.9879	9281	53666	23603	17805	-63.0679	-8.81302	18.6376	378.691	1427.59	-0.0115876	-0.00120702	0.00158891	0.00974379	0.0186629	4547	6834	11339
Hippocampus	-29.4729	36.4937	252.403	956.628	2583.74	-0.00928473	0.00672379	0.0220602	0.0376034	0.0536839	78602	31833	83.0731	10361	70114	31182	21273	-58.614	0	70.3927	551.712	1834.86	-0.0136438	0	0.00722922	0.0247866	0.0434856	4893	8993	13804
Hypothalamus	-30.8035	33.9963	242.266	939.465	2562.92	-0.00930471	0.00608395	0.020814	0.0361966	0.0519757	80413	33101	82.5343	10449	71575	32181	21609	-57.2178	0	82.6476	563.082	1759.75	-0.0122753	0	0.00731734	0.0244852	0.0417655	4718	9000	13909
Liver	-30.9834	29.0796	234.696	912.543	2509.61	-0.00821878	0.00474581	0.0171202	0.0299517	0.042918	67433	28651	82.0106	9857	60044	27784	19283	-58.25	0	47.4059	465.657	1569.63	-0.012827	0	0.00489397	0.0195115	0.0346853	4908	8169	11871
Lung	-33.8512	11.7502	175.166	788.349	2280.47	-0.0046406	0.00126739	0.00650396	0.0121078	0.0179526	58041	24481	79.5361	10010	47689	21630	18333	-55.6825	-4.65394	25.3453	401.799	1519.37	-0.0085328	-0.000580665	0.00185476	0.00860915	0.0162163	4320	6467	11693
Lymphocytes	-29.859	33.544	240.385	928.201	2551.48	-0.0111347	0.00721131	0.0243521	0.0423165	0.060315	72443	30046	82.6272	9399	65408	27714	20167	-50.8489	0	67.7242	536.753	1744.51	-0.0139527	0	0.00823007	0.0293276	0.0521964	4353	7995	11863
Minor salivary gland	-29.382	36.8618	251.96	964.411	2606.5	-0.0107388	0.0078654	0.0253171	0.0433293	0.0615782	74842	30265	83.021	9463	67605	29118	20400	-57.7056	0	73.786	520.06	1730.12	-0.0165135	0	0.00883991	0.0294435	0.0509186	4597	8313	12594
Muscle (skeletal)	-33.5109	9.53949	165.3	756.818	2223.48	-0.00361645	0.000844455	0.00474044	0.00890409	0.0132534	38134	17724	79.0711	7470	30924	14897	13562	-58.7117	-7.87315	6.27123	287.88	1207.14	-0.007922	-0.00104181	0.000664273	0.0056969	0.0111806	4100	5113	10196
Nerve (tibial)	-33.7349	8.24056	162.902	764.707	2197.46	-0.00486327	0.00104504	0.00619613	0.0116807	0.0174659	55514	24798	78.8043	10865	45371	22124	18507	-57.3441	-5.62526	16.3262	350.219	1357.72	-0.00948027	-0.000885585	0.00153886	0.00850103	0.016287	4659	6665	11522
Nucleus accumbens basal ganglia	-30.5544	31.258	235.701	924.652	2539.46	-0.00833813	0.00499377	0.0175488	0.0306561	0.0442717	81654	34433	82.2158	11857	72329	33344	23519	-58.6671	0	64.2663	520.383	1652.54	-0.0130537	0	0.00575429	0.0205307	0.0363957	5273	9269	13725
Ovary	-29.1726	33.3905	245.3	938.608	2548.06	-0.00939297	0.00648741	0.0215882	0.0371608	0.0532407	72675	30003	82.6975	9939	65019	29030	20425	-55.4666	0	68.412	534.006	1721.93	-0.0145574	0	0.00745823	0.0251636	0.0442667	4601	8338	12330
Pancreas	-31.7643	21.2846	207.802	862.027	2410.95	-0.00656546	0.00286816	0.011456	0.020435	0.0296471	69672	29995	80.9883	11080	61133	28046	20290	-59.3498	-3.77614	29.8141	422.122	1450.98	-0.0117112	-0.000598825	0.00288023	0.0133376	0.0243235	5214	8197	11784
Pituitary	-31.5936	25.1908	221.588	891.547	2453.88	-0.00756491	0.00383814	0.0146436	0.0260426	0.0379006	76139	33146	81.6201	12219	66730	31681	23300	-55.0192	0	62.8238	528.594	1738.52	-0.0106049	0	0.005287	0.0180583	0.0330486	5031	8853	12534
Prostate	-30.7133	28.9188	226.453	903.285	2521.97	-0.00795599	0.00444497	0.0160237	0.028131	0.0406279	76409	32820	82.1505	11344	68069	31451	22120	-53.8879	0	73.888	549.844	1707.04	-0.0107555	0	0.00600698	0.0190611	0.0342933	4817	8709	12633
Putamen basal ganglia	-30.0316	33.4122	241.953	940.555	2589.58	-0.00930071	0.00621934	0.0210406	0.0362979	0.0520327	76451	31567	82.648	10478	67950	30822	21236	-60.1818	0	57.4783	512.246	1659.45	-0.0149862	0	0.00627456	0.0238663	0.0430706	5127	8951	13613
Skin (lower leg)	-33.8668	8.6076	163.721	757.499	2217.74	-0.00422107	0.000906174	0.00544301	0.0102918	0.0154029	48614	21734	78.8618	9416	39309	18971	16544	-57.3451	-5.28798	15.9295	338.039	1271.27	-0.00835302	-0.000793494	0.00131206	0.00705491	0.0137579	4395	5941	11279
Skin (suprapubic)	-33.5557	10.7347	171.686	774.163	2209.62	-0.00468029	0.00117656	0.00649932	0.0121049	0.0179953	56436	23878	79.2271	9811	46503	21121	17733	-59.972	-6.42795	16.6083	332.525	1339.88	-0.0093339	-0.000872647	0.00147691	0.00830417	0.0157683	4633	6688	11712
Small intestine	-29.6075	33.2966	243.576	942.397	2554.08	-0.00915457	0.00615907	0.0207008	0.0358854	0.0510437	75196	31004	82.6386	10398	67355	29777	20863	-55.1395	0	70.8143	520.25	1682.73	-0.0127364	0	0.00749515	0.0243255	0.0422859	4648	8524	12557
Spleen	-30.9414	24.8173	218.925	890.628	2489.46	-0.00826641	0.00411646	0.015575	0.0276389	0.0397919	71542	31477	81.6199	11422	63589	30321	21658	-55.2123	0	52.2663	488.029	1565.53	-0.0113392	0	0.00502237	0.0189571	0.0336586	5053	8615	12172
Stomach	-31.7938	23.2784	221.357	892.851	2484.02	-0.0060161	0.0027604	0.0108768	0.0193745	0.0280443	71402	29449	81.3443	10969	61822	27986	20744	-58.4676	0	46.7212	474.083	1666.8	-0.0098982	0	0.00345795	0.0130495	0.0237608	4747	7924	11992
Substantia nigra	-29.021	38.6622	257.486	971.426	2627.3	-0.0125523	0.0101683	0.0317781	0.0542616	0.0768154	75272	29849	83.1217	8926	68156	28913	19371	-59.2125	0	66.0139	522.679	1694.92	-0.0197297	0	0.00979436	0.0350978	0.0615168	4739	8683	13817
Testis	-33.0594	15.4894	192.418	831.551	2347.8	-0.0067417	0.00226373	0.0105039	0.0192886	0.0283158	78507	34486	80.1131	13776	67384	32318	24912	-51.8256	0	58.4826	495.653	1663.84	-0.00872001	0	0.00428977	0.0146517	0.0271532	5226	9038	13021
Thyroid	-33.6178	7.00172	151.731	727.554	2120.49	-0.0045285	0.000871648	0.00569646	0.0108501	0.0163376	51652	23971	78.6096	11011	42181	21216	18407	-55.6251	-5.63954	11.6367	315.33	1269.06	-0.00906453	-0.00101996	0.00132975	0.00770137	0.0151001	4809	6606	11432
Uterus	-28.4799	36.6199	246.67	941.322	2571.36	-0.0114169	0.00875467	0.0279557	0.0480397	0.0681527	70701	28710	83.1612	8909	63847	27636	19107	-55.5889	0	72.7778	540.611	1762.24	-0.0168834	0	0.00988387	0.0326917	0.0583827	4365	8047	12383
Vagina	-30.3139	35.3072	251.116	955.476	2582.81	-0.011007	0.00759241	0.0252812	0.0436259	0.0623025	72549	29233	82.8756	9156	65132	27984	19159	-53.9397	0	82.8358	549.119	1771.68	-0.0137354	0	0.00984404	0.0301084	0.0529794	4425	8314	12571
Whole blood	-32.2737	11.1042	167.67	763.759	2202.4	-0.00349793	0.00102688	0.00508194	0.00941905	0.0140055	38348	17162	79.7879	7380	31216	14771	13194	-62.7494	-11.1827	0.842921	264.807	1179.62	-0.0100371	-0.00170731	0.000133823	0.00562934	0.0116765	4308	5182	9994

### Sheet: Supplemental Table S3
	Percent difference in CV R2 (gene, isoTWAS - TWAS)
Training set/test set	0.1	0.25	0.5	0.75	0.9	% genes with improved prediction using isoTWAS
GTEx -> PsychENCODE+AMP/AD	-47.0525	-2.93017	23.8551	222.468	1388.98	71.9745
PsychENCODE+AMP/AD - > GTEx	-157.418	-40.9743	15.2293	161.207	605.439	59.93

### Sheet: Supplemental Table S4
Trait	Dataset	Number of GWAS loci (TWAS and isoTWAS)	Number of GWAS loci (isoTWAS)	Number of GWAS loci (TWAS)	Number of GWAS loci (splice-TWAS and isoTWAS)	Number of GWAS loci (isoTWAS)	Number of GWAS loci (splice-TWAS)
ADHD	Adult	2	1	0	NA	NA	NA
ALZ	Adult	4	2	1	NA	NA	NA
ASD	Adult	1	0	0	NA	NA	NA
BP	Adult	12	2	0	NA	NA	NA
BV	Adult	6	1	0	NA	NA	NA
CortTH	Adult	3	0	0	NA	NA	NA
ICV	Adult	2	0	0	NA	NA	NA
MDD	Adult	10	1	0	NA	NA	NA
NTSM	Adult	20	9	1	NA	NA	NA
PANIC	Adult	0	0	0	NA	NA	NA
SCZ	Adult	51	19	5	NA	NA	NA
PTSD	Adult	0	0	0	NA	NA	NA
OCD	Adult	0	0	0	NA	NA	NA
AN	Adult	2	0	0	NA	NA	NA
CDG	Adult	7	1	0	NA	NA	NA
ADHD	Developmental	1	1	0	1	1	0
ALZ	Developmental	4	3	0	5	2	0
ASD	Developmental	1	0	0	1	0	0
BP	Developmental	9	6	0	15	0	0
BV	Developmental	3	2	0	5	0	0
CortTH	Developmental	0	2	0	2	0	1
ICV	Developmental	2	2	0	3	1	0
MDD	Developmental	5	4	0	6	3	2
NTSM	Developmental	11	13	0	19	5	0
PANIC	Developmental	0	0	0	0	0	0
SCZ	Developmental	28	58	1	43	43	8
PTSD	Developmental	0	0	0	0	0	0
OCD	Developmental	0	0	0	0	0	0
AN	Developmental	1	0	0	1	0	0
CDG	Developmental	8	3	0	7	4	0

### Sheet: Supplemental Table S5
Dataset	Trait	Gene	HGNC	Chromosome	Start	End	Z	Adjusted P	Permutation P	Top GWAS SNP	Top GWAS P	pLI	PIP	In credible set
Adult	ADHD	ENSG00000227684	CROCCP4	1	16750233	16750964	3.71144	0.049511	0.002997	rs6691985	0.000896955		1	TRUE
Adult	ADHD	ENSG00000189266	PNRC2	1	23956839	23963462	-3.75057	0.046373	0.00699301	rs12401982	0.000156828	0.33763	1	TRUE
Adult	ADHD	ENSG00000179178	TMEM125	1	43269983	43274002	-5.47514	0.000118416	0.002997	rs2275180	3.25753e-08	1.0028e-06	0.000164019	FALSE
Adult	ADHD	ENSG00000066056	TIE1	1	43300982	43323108	-5.27318	0.000249193	0.015984	rs2275180	3.25753e-08	1.2446e-19	0.000226112	TRUE
Adult	ADHD	ENSG00000269956	MKNK1-AS1	1	46538611	46570255	3.8035	0.0427741	0.002997	rs1052607	2.17621e-05		1	TRUE
Adult	ADHD	ENSG00000143028	SYPL2	1	109466546	109482134	3.91201	0.0383451	0.004995	rs17646665	0.000321908	1.8911e-05	1	TRUE
Adult	ADHD	ENSG00000138380	CARF	2	202912214	202988263	-4.052	0.0275892	0.012987	rs6705330	0.000790786	8.0424e-07	1	TRUE
Adult	ADHD	ENSG00000114166	KAT2B	3	20040446	20154404	4.82624	0.00181019	0.004995	rs17797971	0.000169913	0.98975	1	TRUE
Adult	ADHD	ENSG00000177352	CCDC71	3	49162535	49166331	-4.12203	0.022209	0.017982	rs9870755	9.42331e-06	0.025775	0.000246329	FALSE
Adult	ADHD	ENSG00000173540	GMPPB	3	49716844	49723973	-4.54418	0.00597917	0.025974	rs3774800	1.41836e-05	8.437e-07	0.00182475	FALSE
Adult	ADHD	ENSG00000232352	SEMA3B-AS1	3	50266631	50267564	4.29127	0.0128015	0.00799201	rs2329020	0.00126856		0.244374	TRUE
Adult	ADHD	ENSG00000186792	HYAL3	3	50292831	50299405	4.32413	0.0121671	0.017982	rs11920251	1.91997e-05	3.8292e-07	0.000748907	FALSE
Adult	ADHD	ENSG00000171084	FAM86JP	3	125916624	125928595	5.60472	0.000109256	0.001998	rs16834938	4.07827e-05		1	TRUE
Adult	ADHD	ENSG00000250218	ALDH1L1-AS1	3	126103640	126108069	3.97728	0.0335895	0.00799201	rs1127717	2.15687e-05		1	FALSE
Adult	ADHD	ENSG00000068885	IFT80	3	160256986	160399880	3.87392	0.0401659	0.043956	rs7627555	0.000109283	1.4059e-19	1	TRUE
Adult	ADHD	ENSG00000041802	LSG1	3	194640791	194672463	-3.96783	0.0336999	0.000999001	rs13320013	0.00290136	4.5543e-12	1	TRUE
Adult	ADHD	ENSG00000164037	SLC9B1	4	102885048	103019719	-4.01533	0.0297041	0.027972	rs227284	1.35682e-07	5.1677e-07	1	TRUE
Adult	ADHD	ENSG00000250673	REELD1	4	146214515	146232267	-3.85864	0.0412052	0.015984	rs6815527	9.98319e-05		0.000156503	FALSE
Adult	ADHD	ENSG00000134986	NREP	5	111662621	111997464	-4.05148	0.0275892	0.000999001	rs42283	0.00026429	0.0056013	1	TRUE
Adult	ADHD	ENSG00000220848	RPS18P9	6	149592687	149601878	4.02002	0.0297041	0.016983	rs2342764	0.000481216		1	TRUE
Adult	ADHD	ENSG00000002822	MAD1L1	7	1815793	2233243	-4.31586	0.0121671	0.047952	rs1464541	3.29582e-05	6.8444e-16	0.00337622	FALSE
Adult	ADHD	ENSG00000136213	CHST12	7	2403588	2448484	3.79744	0.0427741	0.020979	rs4719317	2.95379e-05	4.6561e-05	0.915608	TRUE
Adult	ADHD	ENSG00000183166	CALN1	7	71779491	72447151	4.19018	0.0172682	0.00699301	rs10277004	0.000171962	0.031937	1	TRUE
Adult	ADHD	ENSG00000186472	PCLO	7	82754012	83162930	-3.80618	0.0427741	0.00599401	rs7805468	0.000174035	1	1	TRUE
Adult	ADHD	ENSG00000198898	CAPZA2	7	116811070	116922049	-3.8018	0.0427741	0.002997	rs2402120	0.000129715	0.99828	1	TRUE
Adult	ADHD	ENSG00000165626	BEND7	10	13438484	13529014	-4.27993	0.0128015	0.000999001	rs4636552	0.000599148	0.0060711	1	TRUE
Adult	ADHD	ENSG00000026025	VIM	10	17228241	17237593	-3.81068	0.0427741	0.018981	rs1687702	0.000903404	0.71255	1	TRUE
Adult	ADHD	ENSG00000107651	SEC23IP	10	119892707	119944657	3.74592	0.046373	0.038961	rs7077126	0.000135633	1.9318e-05	1	TRUE
Adult	ADHD	ENSG00000255284	GATD1-DT	11	777574	785231	-4.73538	0.002586	0.001998	rs7946354	0.000158729		1	TRUE
Adult	ADHD	ENSG00000177595	PIDD1	11	799179	809753	-3.76557	0.0459964	0.004995	rs7946354	0.000158729		3.44847e-12	FALSE
Adult	ADHD	ENSG00000139636	LMBR1L	12	49097136	49110900	-3.94052	0.0352589	0.021978	rs11169082	1.7787e-05	6.614e-13	0.000160008	TRUE
Adult	ADHD	ENSG00000139644	TMBIM6	12	49707725	49764934	-3.85026	0.0414891	0.021978	rs11169082	1.7787e-05	0.015024	0.000159343	FALSE
Adult	ADHD	ENSG00000226469	ADAM1B	12	111927018	111929017	-3.70751	0.049511	0.016983	rs876896	5.86942e-05		1	TRUE
Adult	ADHD	ENSG00000176834	VSIG10	12	118063593	118136026	3.90477	0.0383451	0.001998	rs11068826	0.000147049	3.4841e-06	1	TRUE
Adult	ADHD	ENSG00000102606	ARHGEF7	13	111114559	111305737	-3.94481	0.0352589	0.004995	rs7985441	0.000169235	0.99995	1	TRUE
Adult	ADHD	ENSG00000092108	SCFD1	14	30622291	30737694	3.74267	0.046373	0.004995	rs17096870	0.00113392	0.99962	1	TRUE
Adult	ADHD	ENSG00000136379	ABHD17C	15	80679684	80755621	-3.79448	0.0427741	0.00999001	rs12900485	0.000204817	0.95762	1	TRUE
Adult	ADHD	ENSG00000166780	BMERB1	16	15434475	15625028	3.81997	0.0427741	0.024975	rs9929598	0.000167887		1	TRUE
Adult	ADHD	ENSG00000132872	SYT4	18	43267892	43277535	-3.77174	0.0458491	0.013986	rs3910100	0.000125564	0.43924	1	TRUE
Adult	ADHD	ENSG00000250067	YJEFN3	19	19528861	19537581	3.89621	0.0385206	0.000999001	rs2074301	0.000386697	1.2695e-05	1	TRUE
Adult	ALZ	ENSG00000273274	ZBTB8B	1	32465072	32496686	3.84316	0.0251037	0.000999001	rs10914555	0.00109464	0.0012501	1	TRUE
Adult	ALZ	ENSG00000224592	MIR3659HG	1	38047314	38119025	3.67721	0.0432436	0.002997	rs6600377	0.00420977		1	TRUE
Adult	ALZ	ENSG00000123080	CDKN2C	1	50960745	50974634	-3.65581	0.0451114	0.002997	rs7543272	6.6914e-05	0.39526	1	TRUE
Adult	ALZ	ENSG00000158773	USF1	1	161039251	161045977	4.22387	0.00753056	0.032967	rs7525124	3.1272e-05	0.023545	0.000185181	TRUE
Adult	ALZ	ENSG00000158864	NDUFS2	1	161197104	161214723	4.16624	0.00857891	0.00999001	rs4575098	2.05732e-10	0.0014212	0.000176254	FALSE
Adult	ALZ	ENSG00000203710	CR1	1	207496147	207641765	-9.28758	3.42537e-17	0.000999001	rs6701713	1.5498e-18	1.6488e-35	1	TRUE
Adult	ALZ	ENSG00000163596	ICA1L	2	202773150	202871766	-3.81891	0.0264448	0.014985	rs10932008	3.08634e-05	0.00077913	1	TRUE
Adult	ALZ	ENSG00000174749	FAM241A	4	112145454	112195256	4.19485	0.00808044	0.003996	rs4834158	1.15037e-06		1	TRUE
Adult	ALZ	ENSG00000095970	TREM2	6	41158506	41163186	4.75731	0.000987996	0.00799201	rs4124010	0.000203204	3.2892e-09	1	TRUE
Adult	ALZ	ENSG00000270761	CD2AP-DT	6	47477208	47478160	5.26515	0.000101328	0.00799201	rs9381563	2.51598e-10		1	TRUE
Adult	ALZ	ENSG00000198087	CD2AP	6	47477789	47627263	-5.59841	2.01204e-05	0.002997	rs9381563	2.51598e-10	0.22989	1	FALSE
Adult	ALZ	ENSG00000106144	CASP2	7	143288215	143307696	4.3154	0.00531907	0.00999001	rs12703526	6.40359e-11	0.0015026	0.218923	TRUE
Adult	ALZ	ENSG00000229153	EPHA1-AS1	7	143407784	143523449	3.98917	0.0154173	0.046953	rs12703526	6.40359e-11		0.000186606	FALSE
Adult	ALZ	ENSG00000168005	SPINDOC	11	63813456	63827716	-3.93969	0.0177055	0.012987	rs10897342	0.00646921		1	TRUE
Adult	ALZ	ENSG00000172803	SNX32	11	65833834	65856896	4.08461	0.011498	0.011988	rs2231884	2.37007e-06	1.8347e-18	0.000167075	TRUE
Adult	ALZ	ENSG00000172500	FIBP	11	65883740	65888531	4.75619	0.000987996	0.002997	rs568617	2.39348e-06	4.3854e-06	0.000156394	FALSE
Adult	ALZ	ENSG00000258408	NT5CP2	14	73539221	73539781	4.34794	0.00483622	0.000999001	rs11621061	0.00235012		0.141559	FALSE
Adult	ALZ	ENSG00000100599	RIN3	14	92513781	92688994	5.24266	0.000108469	0.047952	rs11623883	2.59101e-07	4.2837e-10	1	TRUE
Adult	ALZ	ENSG00000166128	RAB8B	15	63189560	63267776	4.60407	0.00192673	0.001998	rs1017545	4.32652e-07	0.00069486	1	TRUE
Adult	ALZ	ENSG00000196118	CFAP119	16	30757423	30762221	-5.04318	0.000283892	0.022977	rs35675346	6.00675e-07		0.000158368	FALSE
Adult	ALZ	ENSG00000103510	KAT8	16	31114489	31131393	5.61873	1.92681e-05	0.001998	rs11865499	4.08817e-08	0.22493	0.000161972	TRUE
Adult	ALZ	ENSG00000178226	PRSS36	16	31138926	31150083	5.22063	0.00011609	0.018981	rs11865499	4.08817e-08	4.51e-19	0.000166601	TRUE
Adult	ALZ	ENSG00000108556	CHRNE	17	4897771	4934438	-3.96279	0.0166309	0.027972	rs16954552	1.84436e-08	4.7293e-09	0.000176752	TRUE
Adult	ALZ	ENSG00000234327	ZNF232-AS1	17	5097223	5115004	3.99819	0.0151115	0.024975	rs16954552	1.84436e-08		0.000157671	TRUE
Adult	ALZ	ENSG00000167840	ZNF232	17	5105269	5123162	4.35519	0.00480869	0.00599401	rs10438722	1.17078e-07	3.3651e-05	0.00016086	TRUE
Adult	ALZ	ENSG00000161929	SCIMP	17	5208920	5234860	-4.97808	0.000380091	0.015984	rs10438722	1.17078e-07	0.0004268	0.000176002	TRUE
Adult	ALZ	ENSG00000030582	GRN	17	44345246	44353106	3.97898	0.0158107	0.001998	rs228787	0.000163248	0.069666	1	TRUE
Adult	ALZ	ENSG00000213246	SUPT4H1	17	58345175	58353093	-3.83781	0.0252557	0.003996	rs2526378	3.55216e-06	0.0008774	1	TRUE
Adult	ALZ	ENSG00000159640	ACE	17	63477061	63498380	5.357	6.88599e-05	0.001998	rs4311	1.85811e-07	1.0344e-37	0.994326	TRUE
Adult	ALZ	ENSG00000173826	KCNH6	17	63523334	63548977	4.21404	0.00759594	0.036963	rs10853044	0.00182702	7.1244e-31	9.43855e-05	FALSE
Adult	ALZ	ENSG00000182087	TMEM259	19	1009648	1021179	6.01974	1.89566e-06	0.003996	rs4147916	4.32749e-06	0.99408	0.000173641	FALSE
Adult	ALZ	ENSG00000099817	POLR2E	19	1086574	1095380	-3.99856	0.0151115	0.045954	rs4147916	4.32749e-06	7.2128e-09	0.00563152	TRUE
Adult	ALZ	ENSG00000130208	APOC1	19	44914247	44919349	-12.591	3.08285e-32	0.01998	rs1160985	1.54739e-210	0.21685	1	TRUE
Adult	ALZ	ENSG00000104853	CLPTM1	19	44954585	44993341	11.3909	3.02241e-26	0.041958	rs1160985	1.54739e-210	0.95767	1	FALSE
Adult	ALZ	ENSG00000161640	SIGLEC11	19	49948985	49961172	-3.81133	0.0268625	0.003996	rs10405621	0.000116679	7.8092e-22	1	TRUE
Adult	ALZ	ENSG00000087589	CASS4	20	56412112	56460387	5.2976	8.98694e-05	0.000999001	rs6064392	6.21008e-09	0.36682	1	TRUE
Adult	AN	ENSG00000008130	NADK	1	1751232	1780457	4.22879	0.014353	0.004995	rs4648727	8.54713e-06	1.1284e-10	0.99714	FALSE
Adult	AN	ENSG00000168036	CTNNB1	3	41194741	41260096	-4.8289	0.00162137	0.002997	rs7630377	5.76035e-06	0.99999	1	TRUE
Adult	AN	ENSG00000178252	WDR6	3	49007062	49015953	6.91133	1.67235e-08	0.026973	rs9841602	9.48325e-15	2.1434e-09	0.00067456	FALSE
Adult	AN	ENSG00000177352	CCDC71	3	49162535	49166331	7.28006	2.16742e-09	0.025974	rs9841602	9.48325e-15	0.025775	0.999995	FALSE
Adult	AN	ENSG00000173421	IHO1	3	49198428	49258106	-7.48557	9.25412e-10	0.025974	rs9841602	9.48325e-15		1	TRUE
Adult	AN	ENSG00000250125	LINC02232	4	64885649	65024485	3.8785	0.0369026	0.000999001	rs4860187	0.0101699		1	TRUE
Adult	AN	ENSG00000164418	GRIK2	6	100962701	102081622	-3.78791	0.049339	0.000999001	rs9386259	7.75007e-05	0.99841	1	TRUE
Adult	AN	ENSG00000105784	RUNDC3B	7	87627548	87832296	4.09136	0.0214276	0.016983	rs13233308	7.75007e-05	0.00093163	1	TRUE
Adult	AN	ENSG00000095713	CRTAC1	10	97865000	98030828	3.99168	0.0274935	0.001998	rs1983865	6.60733e-05	7.4918e-07	1	TRUE
Adult	AN	ENSG00000170430	MGMT	10	129467190	129770983	-5.23014	0.000220042	0.004995	rs2008387	1.72037e-08	1.1756e-07	0.00017019	FALSE
Adult	AN	ENSG00000186369	SERTAD4BP	14	62117346	62130962	3.9488	0.0300102	0.00799201	rs11622644	0.000785086		1	TRUE
Adult	AN	ENSG00000131095	GFAP	17	44903159	44916937	-3.96267	0.0291769	0.00599401	rs9910260	0.000130242	1.4601e-06	0.00220291	TRUE
Adult	AN	ENSG00000204044	SLC12A5-AS1	20	46013500	46022073	-3.98249	0.0276864	0.033966	rs2868364	3.72349e-05		1	TRUE
Adult	AN	ENSG00000225465	RFPL1S	22	29436534	29478868	-4.11833	0.0198306	0.02997	rs174714	2.67914e-06		1	TRUE
Adult	ASD	ENSG00000272419	LINC01145	1	145214677	145215726	-4.53626	0.0372364	0.017982	rs2274619	0.00772176		1	TRUE
Adult	ASD	ENSG00000167005	NUDT21	16	56429133	56452199	-4.39341	0.0483763	0.00599401	rs7184422	1.41836e-05	0.98576	1	TRUE
Adult	BP	ENSG00000171680	PLEKHG5	1	6467122	6520074	3.32352	0.0322478	0.015984	rs277675	1.7157e-05	3.3605e-06	1	TRUE
Adult	BP	ENSG00000219481	NBPF1	1	16562319	16613562	-3.37629	0.0289084	0.002997	rs3750304	0.00246994	2.3773e-25	1	TRUE
Adult	BP	ENSG00000158748	HTR6	1	19664875	19680966	-4.54706	0.000787232	0.003996	rs10917509	7.24446e-08	0.00018524	1	TRUE
Adult	BP	ENSG00000189266	PNRC2	1	23956839	23963462	-3.73387	0.0114225	0.000999001	rs12401982	0.000470522	0.33763	1	TRUE
Adult	BP	ENSG00000142675	CNKSR1	1	26177484	26189884	3.3126	0.0328022	0.012987	rs2997452	0.0012379	4.289e-30	1	TRUE
Adult	BP	ENSG00000121905	HPCA	1	32885994	32898441	-4.42053	0.00117644	0.001998	rs1284373	5.09992e-05	0.6783	1	TRUE
Adult	BP	ENSG00000134697	GNL2	1	37566816	37595937	-3.44795	0.0246868	0.00899101	rs6665139	0.000571059	6.52e-05	1	TRUE
Adult	BP	ENSG00000237950	LINC02918	1	43937918	43940781	3.37778	0.0288397	0.00899101	rs11210888	0.0004047		1	TRUE
Adult	BP	ENSG00000085831	TTC39A	1	51287258	51345116	-4.01371	0.00452602	0.00999001	rs12085022	0.000159367	0.0006305	1	TRUE
Adult	BP	ENSG00000162384	CZIB	1	53214099	53220634	-3.98814	0.00497154	0.00899101	rs5174	1.17056e-05		0.000208476	FALSE
Adult	BP	ENSG00000157193	LRP8	1	53242364	53328469	-4.33243	0.00164159	0.003996	rs5174	1.17056e-05	0.99983	0.00213339	TRUE
Adult	BP	ENSG00000162642	C1orf52	1	85249953	85259672	-3.55239	0.0188285	0.001998	rs10493770	0.00289191	0.047382	1	TRUE
Adult	BP	ENSG00000171488	LRRC8C	1	89633072	89769903	-3.54369	0.019175	0.00699301	rs1343778	0.000757156	0.00078506	1	TRUE
Adult	BP	ENSG00000152078	TLCD4	1	95117355	95197607	5.94513	1.79882e-06	0.000999001	rs1023330	2.69283e-05		0.999663	TRUE
Adult	BP	ENSG00000122481	RWDD3	1	95234210	95247225	-3.37261	0.0289941	0.004995	rs4950076	0.000132374	0.0014761	3.00075e-05	FALSE
Adult	BP	ENSG00000134184	GSTM1	1	109687814	109709039	3.56119	0.0184933	0.002997	rs10745352	0.000224254	0.0020641	1	TRUE
Adult	BP	ENSG00000233396	LINC01719	1	146052566	146061952	-5.02676	0.000116017	0.000999001	rs521687	0.00816909		1	TRUE
Adult	BP	ENSG00000131791	PRKAB2	1	147155106	147172550	3.57545	0.0179274	0.00799201	rs17159924	0.00533629	0.72559	0.00015655	FALSE
Adult	BP	ENSG00000136631	VPS45	1	150067279	150145329	4.97148	0.000144225	0.035964	rs7521783	4.02017e-07	5.094e-06	1	TRUE
Adult	BP	ENSG00000023902	PLEKHO1	1	150149183	150164720	5.55607	1.15922e-05	0.002997	rs7521783	4.02017e-07	0.48341	1	FALSE
Adult	BP	ENSG00000117360	PRPF3	1	150321479	150353233	4.52414	0.000826015	0.024975	rs7521783	4.02017e-07	1	2.74617e-31	FALSE
Adult	BP	ENSG00000143374	TARS2	1	150487414	150507602	4.34022	0.00159814	0.042957	rs7521783	4.02017e-07	1.2185e-12	1.46708e-31	FALSE
Adult	BP	ENSG00000163344	PMVK	1	154924740	154936719	-3.54948	0.0188285	0.038961	rs4845681	5.5862e-07	2.7113e-05	1	TRUE
Adult	BP	ENSG00000158773	USF1	1	161039251	161045977	3.39157	0.0280208	0.015984	rs1128750	0.000943009	0.023545	1	TRUE
Adult	BP	ENSG00000185630	PBX1	1	164555584	164899296	5.47263	1.61826e-05	0.031968	rs10799961	7.69531e-09	0.99527	1	TRUE
Adult	BP	ENSG00000117533	VAMP4	1	171700160	171742074	3.66489	0.0141349	0.00899101	rs4916266	8.6271e-06	0.14407	1	TRUE
Adult	BP	ENSG00000120333	MRPS14	1	175010789	175023425	-4.00113	0.00474597	0.028971	rs4652797	0.000493979	0.00016481	1	TRUE
Adult	BP	ENSG00000228020	HNRNPA1P46	1	191146025	191146961	4.32338	0.00167937	0.010989	rs10159191	1.18679e-05		1	TRUE
Adult	BP	ENSG00000186063	AIDA	1	222668013	222713210	3.66962	0.0139767	0.000999001	rs2790743	0.000492137	0.00015469	0.000192623	TRUE
Adult	BP	ENSG00000185420	SMYD3	1	245749342	246507312	-3.50608	0.0213817	0.016983	rs7550853	3.29582e-05	1.4438e-07	1	TRUE
Adult	BP	ENSG00000151693	ASAP2	2	9206765	9405683	3.36554	0.0295242	0.018981	rs7564980	0.000635482	0.99996	1	TRUE
Adult	BP	ENSG00000003509	NDUFAF7	2	37231631	37253403	4.37782	0.00139036	0.001998	rs1158218	2.22318e-06	1.0818e-19	1	TRUE
Adult	BP	ENSG00000116127	ALMS1	2	73385758	73625166	-4.25546	0.0021063	0.018981	rs7573275	1.54752e-06	4.4999e-60	0.999426	TRUE
Adult	BP	ENSG00000230002	ALMS1-IT1	2	73456764	73459482	-3.94551	0.00569829	0.043956	rs7573275	1.54752e-06		0.999441	TRUE
Adult	BP	ENSG00000135956	TMEM127	2	96248514	96265997	5.75114	4.27595e-06	0.015984	rs11551400	7.61588e-08	0.012865	1	FALSE
Adult	BP	ENSG00000114988	LMAN2L	2	96705929	96740064	6.91634	1.00601e-08	0.01998	rs6746896	7.65119e-10	1.9629e-11	1	TRUE
Adult	BP	ENSG00000224043	CCNT2-AS1	2	134735464	134918712	3.37217	0.0289941	0.00999001	rs764686	0.00147275		1	TRUE
Adult	BP	ENSG00000177917	ARL6IP6	2	152717647	152762396	-3.50064	0.0216669	0.022977	rs3175	1.80289e-05	0.018099	1	TRUE
Adult	BP	ENSG00000138430	OLA1	2	174072447	174248599	-3.82464	0.00861448	0.015984	rs4972661	4.44129e-07	0.058062	1	TRUE
Adult	BP	ENSG00000196950	SLC39A10	2	195575977	195737702	-4.3683	0.00143054	0.00899101	rs3820908	6.60733e-05	0.9927	1	TRUE
Adult	BP	ENSG00000115524	SF3B1	2	197388515	197435079	-4.52329	0.000826015	0.02997	rs6708239	2.52625e-06	1	1	TRUE
Adult	BP	ENSG00000157150	TIMP4	3	12153068	12158912	-3.30093	0.0336477	0.031968	rs4684787	2.45388e-05	0.00038342	1	TRUE
Adult	BP	ENSG00000157093	LYZL4	3	42397083	42410610	4.99854	0.000129714	0.004995	rs11718502	5.06686e-06	0.53187	1	TRUE
Adult	BP	ENSG00000213533	STIMATE	3	52836219	52897548	5.88433	2.26316e-06	0.03996	rs2590838	3.73038e-13		0.000159953	TRUE
Adult	BP	ENSG00000180376	CCDC66	3	56557161	56621837	-3.31712	0.0325419	0.000999001	rs6764188	0.0023037	5.6053e-36	1	TRUE
Adult	BP	ENSG00000163634	THOC7	3	63833870	63863868	3.50936	0.0211966	0.020979	rs9809255	0.000251233	0.0060818	1	TRUE
Adult	BP	ENSG00000177707	NECTIN3	3	111070071	111275563	3.35264	0.0307091	0.000999001	rs7615927	0.00093296		1	TRUE
Adult	BP	ENSG00000181467	RAP2B	3	153162226	153170627	-4.58882	0.000683021	0.001998	rs6767634	2.07479e-06	0.48658	1	TRUE
Adult	BP	ENSG00000161204	ABCF3	3	184186095	184194012	-3.41148	0.0266294	0.040959	rs902417	3.32475e-05	1.5114e-05	0.202381	TRUE
Adult	BP	ENSG00000145198	VWA5B2	3	184229585	184242329	4.29209	0.00185908	0.010989	rs6770808	1.17386e-06	5.2466e-07	0.00689893	FALSE
Adult	BP	ENSG00000163888	CAMK2N2	3	184259213	184261553	-4.43778	0.00110635	0.012987	rs6770808	1.17386e-06	0.22046	0.0083986	FALSE
Adult	BP	ENSG00000228358	LINC02263	4	117360596	117412712	3.89196	0.00681624	0.031968	rs11939423	2.62721e-06		0.00333718	TRUE
Adult	BP	ENSG00000236922	LINC01378	4	117406166	117691188	3.75064	0.0108873	0.044955	rs1948246	3.54306e-07		0.000788103	FALSE
Adult	BP	ENSG00000237684	RPSAP35	4	117413462	117414279	4.32184	0.00167937	0.025974	rs1489545	1.64094e-07		0.00021535	FALSE
Adult	BP	ENSG00000138688	BLTP1	4	122152331	122364167	4.34987	0.00154273	0.02997	rs17644013	0.000149439		1	TRUE
Adult	BP	ENSG00000151466	SCLT1	4	128864921	129093600	-4.16185	0.00283548	0.017982	rs318536	1.99431e-06	4.3816e-16	1	TRUE
Adult	BP	ENSG00000164105	SAP30	4	173369969	173377532	-3.42077	0.0261256	0.000999001	rs6827729	0.00481735	0.30994	1	TRUE
Adult	BP	ENSG00000145451	GLRA3	4	174636920	174829247	3.34109	0.0310528	0.004995	rs1352062	3.25288e-05	1.7764e-05	1	TRUE
Adult	BP	ENSG00000037474	NSUN2	5	6599239	6633291	3.34586	0.0308169	0.010989	rs13166360	1.20512e-08	0.00025826	0.000257229	FALSE
Adult	BP	ENSG00000078295	ADCY2	5	7396138	7830081	-4.18154	0.00265568	0.00899101	rs3816620	6.01106e-06	0.99898	0.15751	TRUE
Adult	BP	ENSG00000145632	PLK2	5	58453982	58460139	4.10514	0.00343968	0.012987	rs984926	0.00340054	0.9999	1	TRUE
Adult	BP	ENSG00000152413	HOMER1	5	79372636	79514134	-6.36261	1.98721e-07	0.000999001	rs6865469	1.65181e-08	0.9992	0.999996	TRUE
Adult	BP	ENSG00000113318	MSH3	5	80654652	80876815	-4.68974	0.000468783	0.015984	rs425463	1.09757e-05	7.4413e-31	0.647153	FALSE
Adult	BP	ENSG00000245526	LINC00461	5	88507546	88691057	-3.51995	0.0205169	0.011988	rs698060	2.76506e-05		0.000157318	FALSE
Adult	BP	ENSG00000176018	LYSMD3	5	90515611	90529584	-3.85839	0.00770207	0.015984	rs688956	2.38941e-05	0.30382	1	TRUE
Adult	BP	ENSG00000175471	MCTP1	5	94703690	95285094	4.56491	0.000739571	0.011988	rs185310	1.83817e-07	9.3096e-05	1	TRUE
Adult	BP	ENSG00000145743	FBXL17	5	107859035	108382098	-3.30113	0.0336477	0.00999001	rs10900894	0.000143533	0.99901	1	TRUE
Adult	BP	ENSG00000113119	TMCO6	5	140639435	140645408	-3.88387	0.00701011	0.000999001	rs59479	3.99911e-07	1.2724e-09	7.09802e-10	FALSE
Adult	BP	ENSG00000170445	HARS1	5	140673035	140691537	5.11485	8.17897e-05	0.02997	rs2878996	2.49778e-05		7.50947e-11	FALSE
Adult	BP	ENSG00000204963	PCDHA7	5	140834248	141012347	-4.50266	0.000879403	0.034965	rs155821	2.46504e-06	4.98e-09	3.73706e-10	FALSE
Adult	BP	ENSG00000239389	PCDHA13	5	140882124	141012347	5.13282	7.58676e-05	0.001998	rs59479	3.99911e-07	2.4469e-14	0.999179	TRUE
Adult	BP	ENSG00000248383	PCDHAC1	5	140926299	141012347	-4.97982	0.000140488	0.00699301	rs59479	3.99911e-07	7.5673e-11	0.996006	FALSE
Adult	BP	ENSG00000120322	PCDHB8	5	141177790	141180539	4.22184	0.0023205	0.026973	rs155800	7.5754e-07	1.3226e-06	3.32665e-08	FALSE
Adult	BP	ENSG00000272674	PCDHB16	5	141182387	141186226	-5.17367	6.66871e-05	0.000999001	rs59479	3.99911e-07	5.5748e-08	0.00382386	FALSE
Adult	BP	ENSG00000113248	PCDHB15	5	141245395	141249365	-4.31845	0.00169125	0.013986	rs10516156	1.6106e-06	9.7376e-12	3.12977e-14	FALSE
Adult	BP	ENSG00000271361	HTATSF1P2	6	3023142	3023772	-3.63203	0.0154124	0.002997	rs6940634	0.00225061		1	TRUE
Adult	BP	ENSG00000111843	TMEM14C	6	10722915	10731129	3.64086	0.0150598	0.003996	rs9295757	0.000497684	0.0061054	1	TRUE
Adult	BP	ENSG00000112667	DNPH1	6	43225629	43229481	-4.20674	0.00242757	0.00899101	rs17209379	2.56366e-06	0.032074	1	TRUE
Adult	BP	ENSG00000153291	SLC25A27	6	46652915	46678190	3.63029	0.0154124	0.000999001	rs2270450	0.0016383	0.00026907	0.000591525	TRUE
Adult	BP	ENSG00000146070	PLA2G7	6	46704201	46735693	3.49423	0.0220358	0.000999001	rs2270450	0.0016383	5.3314e-22	0.000279012	TRUE
Adult	BP	ENSG00000230062	ANKRD66	6	46746933	46759506	3.37428	0.0289941	0.02997	rs974670	0.00687167	1.6946e-05	0.000160446	FALSE
Adult	BP	ENSG00000047932	GOPC	6	117560269	117602542	4.14219	0.00301199	0.00799201	rs6930292	0.000508952	0.00084252	1	TRUE
Adult	BP	ENSG00000225415	ACKR4P1	6	138822747	138823799	4.10008	0.00349287	0.002997	rs998035	3.09991e-05		0.073609	TRUE
Adult	BP	ENSG00000135597	REPS1	6	138903493	138988261	3.48543	0.0225329	0.011988	rs6901012	0.00164392	0.98506	0.000163137	FALSE
Adult	BP	ENSG00000122687	MRM2	7	2234195	2242205	4.7683	0.000340803	0.017982	rs6952727	9.8755e-08		1	TRUE
Adult	BP	ENSG00000178397	FAM220A	7	6329411	6348981	-3.47368	0.0229768	0.003996	rs6952125	0.00531985		1	TRUE
Adult	BP	ENSG00000106460	TMEM106B	7	12211270	12243367	-3.5049	0.0213993	0.015984	rs12234369	1.28782e-11	0.32576	1	TRUE
Adult	BP	ENSG00000173452	TMEM196	7	19719315	19773617	3.39435	0.027824	0.00899101	rs10266329	0.000121539	4.2115e-06	1	TRUE
Adult	BP	ENSG00000122574	WIPF3	7	29806486	29917061	-4.80458	0.000306021	0.022977	rs11763228	4.24524e-06	0.002355	1	TRUE
Adult	BP	ENSG00000122557	HERPUD2	7	35632659	35697459	3.5671	0.0182403	0.00599401	rs343066	0.000308566	0.94702	1	TRUE
Adult	BP	ENSG00000213462	ERV3-1	7	64990356	65006743	4.3288	0.00165477	0.003996	rs7800787	0.000251233		0.000797814	TRUE
Adult	BP	ENSG00000226002	GTF2IP14	7	65084103	65100232	3.3318	0.0316565	0.031968	rs3807068	0.000273699		0.000569864	TRUE
Adult	BP	ENSG00000224316	GTF2IP5	7	65773620	65802067	3.42015	0.0261256	0.033966	rs420880	2.2352e-05		0.00020032	FALSE
Adult	BP	ENSG00000006128	TAC1	7	97732084	97740472	3.59561	0.0169279	0.001998	rs6959570	0.000524347	0.74608	1	TRUE
Adult	BP	ENSG00000146830	GIGYF1	7	100679507	100694250	-3.38623	0.0283967	0.030969	rs1799805	1.22551e-05	3.4196e-06	0.958563	FALSE
Adult	BP	ENSG00000146828	SLC12A9	7	100826820	100867010	-4.73676	0.000382204	0.000999001	rs1799805	1.22551e-05	1.1806e-15	0.993733	TRUE
Adult	BP	ENSG00000221866	PLXNA4	7	132123340	132648688	4.72005	0.000409443	0.004995	rs6968634	1.29891e-07	0.99999	1	TRUE
Adult	BP	ENSG00000197150	ABCB8	7	151028422	151047782	4.07813	0.00360535	0.028971	rs17705456	1.23114e-05	1.9164e-15	1	TRUE
Adult	BP	ENSG00000169499	PLEKHA2	8	38901235	38973912	-4.37644	0.00139036	0.016983	rs7835508	5.28863e-06	0.83804	1	TRUE
Adult	BP	ENSG00000155096	AZIN1	8	102826111	102893864	-3.66889	0.0139767	0.004995	rs2513910	0.00024066	0.99485	1	TRUE
Adult	BP	ENSG00000178209	PLEC	8	143915153	143976734	5.18757	6.60679e-05	0.00699301	rs7819099	2.76457e-09	8.3469e-12	0.000163736	FALSE
Adult	BP	ENSG00000178685	PARP10	8	143977153	144012772	4.53864	0.000801531	0.013986	rs7819099	2.76457e-09	1.8208e-08	0.000164431	TRUE
Adult	BP	ENSG00000106688	SLC1A1	9	4490468	4587469	4.10681	0.00343731	0.001998	rs1385453	0.000131838	8.6876e-06	1	TRUE
Adult	BP	ENSG00000165006	UBAP1	9	34179005	34252523	3.30928	0.0330335	0.00599401	rs3843935	0.000659222	0.91168	1	TRUE
Adult	BP	ENSG00000281649	EBLN3P	9	37079645	37090928	3.57122	0.0181479	0.012987	rs2029646	1.472e-06		1	TRUE
Adult	BP	ENSG00000235106	BRD3OS	9	134025481	134034666	4.08477	0.0035471	0.036963	rs10993895	0.000127624		1	TRUE
Adult	BP	ENSG00000159247	TUBBP5	9	138175045	138177264	-4.95125	0.000157437	0.001998	rs4876925	1.05549e-06		1	TRUE
Adult	BP	ENSG00000134452	FBH1	10	5890203	5937594	-3.42685	0.0259587	0.011988	rs2669124	0.00041556		1	TRUE
Adult	BP	ENSG00000151150	ANK3	10	60026298	60733490	5.80594	3.33439e-06	0.026973	rs10994329	5.45342e-11	1	1	TRUE
Adult	BP	ENSG00000148600	CDHR1	10	84194537	84219621	4.28748	0.00188286	0.000999001	rs7914737	0.000738157	2.8422e-21	0.00015653	FALSE
Adult	BP	ENSG00000204033	LRIT2	10	84220571	84225544	3.5551	0.0187818	0.002997	rs7099098	0.000929632	4.2214e-09	0.000159877	TRUE
Adult	BP	ENSG00000095485	CWF19L1	10	100232298	100267680	3.7205	0.0118788	0.00699301	rs11190456	0.000312153	1.4404e-15	1	TRUE
Adult	BP	ENSG00000171206	TRIM8	10	102644479	102658318	-3.74636	0.0110224	0.026973	rs11191365	3.21046e-05	0.99438	0.000180771	TRUE
Adult	BP	ENSG00000148842	CNNM2	10	102918294	103090222	4.23447	0.0022434	0.00999001	rs7096169	0.000104456	0.99521	0.000162201	FALSE
Adult	BP	ENSG00000203876	ADD3-AS1	10	109940104	110008381	-5.54913	1.16848e-05	0.00899101	rs7080576	8.99165e-11		0.000156626	TRUE
Adult	BP	ENSG00000148700	ADD3	10	109996368	110135565	-6.65044	4.75739e-08	0.000999001	rs7080576	8.99165e-11	0.9988	0.00015636	FALSE
Adult	BP	ENSG00000152270	PDE3B	11	14643804	14872044	-3.37001	0.0291359	0.03996	rs1562902	0.000318217	5.7226e-05	1	TRUE
Adult	BP	ENSG00000175274	TP53I11	11	44885903	44951306	4.57106	0.000726447	0.00599401	rs1447569	1.28291e-05	0.30718	0.000166898	FALSE
Adult	BP	ENSG00000134825	TMEM258	11	61768501	61792802	-7.25243	5.33147e-09	0.000999001	rs174566	7.12577e-13	0.0018504	0.000334742	TRUE
Adult	BP	ENSG00000149485	FADS1	11	61799627	61829318	6.94309	9.99234e-09	0.001998	rs174568	2.09515e-12	0.37384	0.000162817	FALSE
Adult	BP	ENSG00000176340	COX8A	11	63974620	63976543	5.33623	3.25257e-05	0.000999001	rs4672	3.42108e-09	0.11606	0.000303838	FALSE
Adult	BP	ENSG00000246174	KCTD21-AS1	11	78139756	78175323	3.79266	0.00965749	0.018981	rs11237383	0.000337078		1	TRUE
Adult	BP	ENSG00000137501	SYTL2	11	85694224	85811159	3.34007	0.031078	0.012987	rs669556	9.65908e-05	4.2572e-21	1	TRUE
Adult	BP	ENSG00000123901	GPR83	11	94377316	94401419	-3.61954	0.0158835	0.020979	rs608706	0.00228081	1.0181e-06	1	TRUE
Adult	BP	ENSG00000204381	LAYN	11	111540280	111561745	3.3514	0.0307091	0.011988	rs4938784	0.000105319	1.3423e-13	1	TRUE
Adult	BP	ENSG00000120451	SNX19	11	130866250	130916479	-3.37233	0.0289941	0.024975	rs392041	1.36138e-05	8.8349e-12	1	TRUE
Adult	BP	ENSG00000111669	TPI1	12	6867119	6870948	-3.7091	0.0123133	0.000999001	rs12302749	0.00093296	0.030193	0.000156643	FALSE
Adult	BP	ENSG00000248593	DSTNP2	12	6884898	6885684	-3.75548	0.0107877	0.000999001	rs7132019	0.000562667		0.000237324	TRUE
Adult	BP	ENSG00000257718	CPNE8-AS1	12	38906451	38909592	-3.42317	0.0261009	0.040959	rs12422883	0.0046548		1	TRUE
Adult	BP	ENSG00000167550	RHEBL1	12	49064676	49070025	-3.42629	0.0259587	0.013986	rs6580698	2.61438e-06	2.1883e-06	1	TRUE
Adult	BP	ENSG00000198056	PRIM1	12	56730438	56752374	3.40763	0.0269228	0.021978	rs324019	1.55324e-05	0.0009938	1	TRUE
Adult	BP	ENSG00000127325	BEST3	12	69643360	69699476	-3.30911	0.0330335	0.032967	rs710773	4.11369e-05	2.0104e-19	1	TRUE
Adult	BP	ENSG00000075035	WSCD2	12	108129288	108250537	-3.61677	0.0159881	0.002997	rs868626	1.31857e-05	0.78262	1	TRUE
Adult	BP	ENSG00000110931	CAMKK2	12	121237675	121298308	3.48325	0.0226342	0.04995	rs6489811	4.31373e-05	0.091625	0.000188171	TRUE
Adult	BP	ENSG00000212694	LINC01089	12	121795267	121803906	3.84561	0.00799065	0.015984	rs10849888	2.75289e-05		0.000168222	FALSE
Adult	BP	ENSG00000186047	DLEU7	13	50519364	50843939	-3.53162	0.019923	0.000999001	rs665354	0.00414383	0.18452	1	TRUE
Adult	BP	ENSG00000188243	COMMD6	13	75525214	75549439	3.84988	0.0078928	0.00999001	rs4643195	0.000365246	0.17236	1	TRUE
Adult	BP	ENSG00000102471	NDFIP2	13	79481155	79556077	4.01999	0.00443287	0.043956	rs314690	5.22122e-07	0.52743	1	TRUE
Adult	BP	ENSG00000227676	LINC01068	13	79566678	79571445	5.95069	1.79882e-06	0.004995	rs1475797	1.45631e-07		1	FALSE
Adult	BP	ENSG00000134900	TPP2	13	102596958	102679958	-4.50415	0.000879403	0.000999001	rs660596	4.07827e-05	0.99912	1	TRUE
Adult	BP	ENSG00000139971	ARMH4	14	57999735	58298139	4.08731	0.0035471	0.000999001	rs6573193	0.000248307		1	TRUE
Adult	BP	ENSG00000126785	RHOJ	14	63204114	63293508	-3.34236	0.0309994	0.00799201	rs12147456	0.00030738	0.0064012	1	TRUE
Adult	BP	ENSG00000184601	C14orf180	14	104579764	104590515	-3.43258	0.0257552	0.016983	rs11160812	0.000719601	0.0043821	1	TRUE
Adult	BP	ENSG00000180979	LRRC57	15	42537820	42548802	-5.37441	2.7045e-05	0.003996	rs11632169	8.3123e-09	0.0013041	0.000228976	TRUE
Adult	BP	ENSG00000140326	CDAN1	15	42723544	42737128	-4.48584	0.000918349	0.03996	rs11632169	8.3123e-09	1.1134e-12	0.000254368	TRUE
Adult	BP	ENSG00000247982	LINC00926	15	57300365	57307769	-3.3456	0.0308169	0.021978	rs1867641	4.92833e-05		1	TRUE
Adult	BP	ENSG00000205363	INSYN1	15	73735458	73753351	5.26691	4.51744e-05	0.010989	rs12917099	4.19256e-07		1	TRUE
Adult	BP	ENSG00000140382	HMG20A	15	77420412	77485607	3.34256	0.0309994	0.033966	rs17674205	1.28291e-05	0.67769	0.000178989	FALSE
Adult	BP	ENSG00000274376	ADAMTS7P1	15	82298553	82334609	3.49503	0.0220358	0.012987	rs1256454	0.00337873		0.55077	TRUE
Adult	BP	ENSG00000182774	RPS17	15	82536750	82540459	3.97337	0.0052143	0.024975	rs783540	0.000192241	0.32566	0.131037	FALSE
Adult	BP	ENSG00000169609	C15orf40	15	82988441	83011641	-4.6205	0.000600701	0.032967	rs17361375	3.15407e-07	0.18627	0.386647	TRUE
Adult	BP	ENSG00000259404	EFL1P1	15	84080168	84126604	5.98067	1.60794e-06	0.01998	rs12912934	3.80071e-10		0.0801912	FALSE
Adult	BP	ENSG00000259511	UBE2Q2P16	15	84172973	84182076	-5.81853	3.22158e-06	0.016983	rs11633534	2.48359e-10		1	TRUE
Adult	BP	ENSG00000259726	CSPG4P11	15	84186752	84197384	-5.47108	1.61826e-05	0.018981	rs11633534	2.48359e-10		6.28087e-15	FALSE
Adult	BP	ENSG00000259728	LINC00933	15	84570924	84578124	6.39114	1.93107e-07	0.002997	rs11633534	2.48359e-10		2.14072e-20	FALSE
Adult	BP	ENSG00000259295	CSPG4P12	15	85191438	85202009	-6.05059	1.17476e-06	0.001998	rs11633534	2.48359e-10		6.7982e-35	FALSE
Adult	BP	ENSG00000140564	FURIN	15	90868588	90883564	5.27321	4.47673e-05	0.001998	rs1894401	2.79205e-08	0.99994	0.558126	FALSE
Adult	BP	ENSG00000182511	FES	15	90883695	90895776	-4.81374	0.000301448	0.004995	rs1894401	2.79205e-08	3.7916e-15	0.999374	TRUE
Adult	BP	ENSG00000183751	TBL3	16	1972053	1982929	3.5495	0.0188285	0.014985	rs4786358	0.000458325	9.4054e-11	0.00477995	FALSE
Adult	BP	ENSG00000131650	KREMEN2	16	2964216	2968383	3.47674	0.022794	0.000999001	rs4786358	0.000458325	3.7207e-05	1	FALSE
Adult	BP	ENSG00000162073	PAQR4	16	2969270	2973484	4.14192	0.00301199	0.000999001	rs4786358	0.000458325	1.1796e-06	1	TRUE
Adult	BP	ENSG00000182831	HAPSTR1	16	9091644	9121635	4.53401	0.000810476	0.012987	rs7201930	1.88759e-08		1	TRUE
Adult	BP	ENSG00000166501	PRKCB	16	23835983	24220611	-3.8614	0.0076475	0.02997	rs196004	1.17056e-05	1	1	TRUE
Adult	BP	ENSG00000181625	SLX1B	16	29454533	29458219	4.47882	0.00093098	0.023976	rs4787495	6.52426e-05	0.04422	0.000343813	FALSE
Adult	BP	ENSG00000214725	CDIPTOSP	16	29863593	29868053	-4.47332	0.00094626	0.021978	rs7201384	2.91102e-06		0.000542236	TRUE
Adult	BP	ENSG00000149932	TMEM219	16	29940885	29973050	-4.6586	0.000518294	0.030969	rs12716972	2.56366e-06	8.1671e-05	0.000223261	FALSE
Adult	BP	ENSG00000169592	INO80E	16	29995715	30005793	-5.10977	8.23704e-05	0.001998	rs12716972	2.56366e-06	0.0086846	0.00036874	FALSE
Adult	BP	ENSG00000149927	DOC2A	16	30005514	30023270	-4.57467	0.000722332	0.025974	rs12716972	2.56366e-06	0.0067028	0.00232447	TRUE
Adult	BP	ENSG00000102882	MAPK3	16	30114105	30123506	-5.14105	7.43938e-05	0.004995	rs9936474	7.67697e-06	0.036884	0.00233627	TRUE
Adult	BP	ENSG00000103037	SETD6	16	58515479	58523842	3.51099	0.0211431	0.04995	rs7206052	0.000166549	1.8383e-18	0.0027904	TRUE
Adult	BP	ENSG00000103042	SLC38A7	16	58665109	58684770	-3.69743	0.012835	0.00899101	rs4784966	0.000128665	2.8965e-05	0.000156347	FALSE
Adult	BP	ENSG00000159713	TPPP3	16	67389809	67393518	3.75079	0.0108873	0.032967	rs8052287	3.5962e-05	0.37331	0.000308053	TRUE
Adult	BP	ENSG00000141084	RANBP10	16	67723070	67806560	4.68456	0.000474549	0.026973	rs28679372	3.92246e-05	0.96855	0.00060388	TRUE
Adult	BP	ENSG00000102904	TSNAXIP1	16	67806765	67832148	-4.07415	0.00362346	0.033966	rs8052287	3.5962e-05	5.2807e-29	0.000156409	FALSE
Adult	BP	ENSG00000132612	VPS4A	16	69311350	69326939	-4.21718	0.00235172	0.00799201	rs1127231	2.7167e-05	0.94474	0.000158064	FALSE
Adult	BP	ENSG00000213380	COG8	16	69320140	69339583	-4.38858	0.00135086	0.00699301	rs3785074	2.09539e-06	2.9725e-09	0.000161814	TRUE
Adult	BP	ENSG00000258429	PDF	16	69326913	69330588	4.07601	0.00361631	0.013986	rs3785074	2.09539e-06	5.8706e-06	0.000163816	TRUE
Adult	BP	ENSG00000132603	NIP7	16	69337996	69343106	4.06544	0.00367286	0.026973	rs3785074	2.09539e-06	0.36417	0.000160107	TRUE
Adult	BP	ENSG00000132604	TERF2	16	69355567	69408571	4.08541	0.0035471	0.00699301	rs3785074	2.09539e-06	0.99237	0.000655054	TRUE
Adult	BP	ENSG00000140945	CDH13	16	82626965	83800640	4.15864	0.00285592	0.001998	rs10871444	0.000413992	0.0007058	1	TRUE
Adult	BP	ENSG00000158792	SPATA2L	16	89696357	89701705	4.21416	0.00236607	0.004995	rs2965946	1.07167e-06	0.040562	0.00016733	FALSE
Adult	BP	ENSG00000141013	GAS8	16	90019629	90044975	4.2754	0.00197217	0.031968	rs4785674	2.01414e-06	1.0876e-12	0.000183278	TRUE
Adult	BP	ENSG00000141504	SAT2	17	7626234	7627876	-3.33593	0.0313668	0.00999001	rs10468481	0.00150354	2.7832e-06	1	TRUE
Adult	BP	ENSG00000126653	NSRP1	17	30115521	30186475	-3.59674	0.0169225	0.000999001	rs216480	4.6055e-06	0.012099	0.0222089	FALSE
Adult	BP	ENSG00000108582	CPD	17	30378927	30469989	-4.65376	0.000524062	0.014985	rs1434688	4.94754e-06	0.00074113	1	TRUE
Adult	BP	ENSG00000108587	GOSR1	17	30477362	30527592	4.59962	0.000656244	0.036963	rs1434688	4.94754e-06	0.062823	1	FALSE
Adult	BP	ENSG00000092871	RFFL	17	35005990	35089319	-3.30835	0.0330348	0.000999001	rs3135998	0.00155083	0.40723	1	TRUE
Adult	BP	ENSG00000267080	ASB16-AS1	17	44175968	44186723	5.17999	6.66871e-05	0.00799201	rs7214540	2.03499e-08		0.304371	FALSE
Adult	BP	ENSG00000172992	DCAKD	17	45023338	45061131	-4.06698	0.00367286	0.018981	rs12937692	1.10474e-06	0.064871	0.675286	TRUE
Adult	BP	ENSG00000154945	ANKRD40	17	50693198	50707914	-4.22206	0.0023205	0.02997	rs2277624	3.31026e-05	0.25435	0.00192185	TRUE
Adult	BP	ENSG00000243678	NME2	17	51165435	51171744	-4.13226	0.00311888	0.036963	rs9907636	1.30658e-05	8.8471e-09	0.000218369	FALSE
Adult	BP	ENSG00000108924	HLF	17	55264960	55325187	5.23966	5.11027e-05	0.00599401	rs12940636	2.85479e-06	0.95215	0.999674	TRUE
Adult	BP	ENSG00000108960	MMD	17	55392622	55421924	5.5608	1.15922e-05	0.002997	rs4794563	7.159e-07	0.0001344	0.880942	FALSE
Adult	BP	ENSG00000141338	ABCA8	17	68867289	68955392	-3.63547	0.0153128	0.003996	rs16973243	0.00215497	1.609e-52	1	TRUE
Adult	BP	ENSG00000180901	KCTD2	17	75032575	75065889	3.63013	0.0154124	0.046953	rs35271045	4.77849e-07	0.20119	0.115586	FALSE
Adult	BP	ENSG00000125458	NT5C	17	75130225	75131757	5.91603	1.95243e-06	0.000999001	rs35271045	4.77849e-07	0.0027292	0.44425	TRUE
Adult	BP	ENSG00000188612	SUMO2	17	75165586	75182959	-4.5283	0.000823842	0.00599401	rs35271045	4.77849e-07	0.86943	0.00251989	FALSE
Adult	BP	ENSG00000104969	SGTA	19	2754715	2783362	3.91111	0.00643298	0.020979	rs1736176	1.73908e-05	0.94632	0.000209656	TRUE
Adult	BP	ENSG00000032444	PNPLA6	19	7534004	7561764	-3.40175	0.0272508	0.014985	rs11881687	0.000575299	1.94e-13	1	TRUE
Adult	BP	ENSG00000006016	CRLF1	19	18572220	18607741	-3.31965	0.0325419	0.01998	rs739461	0.000359717	3.9958e-05	0.088275	FALSE
Adult	BP	ENSG00000187664	HAPLN4	19	19254756	19262804	-5.01431	0.000121614	0.022977	rs4808934	3.77435e-07	0.01078	0.00255229	FALSE
Adult	BP	ENSG00000181896	ZNF101	19	19668796	19683509	-3.76846	0.0103349	0.047952	rs1064395	1.57987e-07	0.77153	0.0026254	FALSE
Adult	BP	ENSG00000105186	ANKRD27	19	32597006	32676597	3.34631	0.0308169	0.003996	rs405858	0.00102709	3.8647e-31	1	TRUE
Adult	BP	ENSG00000104853	CLPTM1	19	44954585	44993341	3.55636	0.0187642	0.001998	rs11671664	0.000738157	0.95767	1	TRUE
Adult	BP	ENSG00000204653	ASPDH	19	50511600	50514690	3.9874	0.00497154	0.024975	rs25668	9.86046e-05	1.3545e-06	1	TRUE
Adult	BP	ENSG00000213753	CENPBD2P	19	58573503	58605223	-4.09703	0.00351631	0.002997	rs2305119	0.000241603		1	TRUE
Adult	BP	ENSG00000125995	ROMO1	20	35699272	35700984	-3.43265	0.0257552	0.043956	rs6088615	6.22804e-05	0.234	1	TRUE
Adult	BP	ENSG00000124145	SDC4	20	45325288	45348424	4.3076	0.0017475	0.004995	rs916311	2.76204e-07	0.0041475	1	TRUE
Adult	BP	ENSG00000054793	ATP9A	20	51596514	51768390	3.72409	0.0117648	0.020979	rs1850	6.28093e-05	0.99999	1	TRUE
Adult	BP	ENSG00000130703	OSBPL2	20	62231922	62296213	-4.79568	0.000310512	0.014985	rs4925368	2.76027e-08	0.13102	1	TRUE
Adult	BP	ENSG00000130590	SAMD10	20	63974116	63980008	-3.89406	0.00679329	0.004995	rs6090020	0.00010233	0.00065861	1	TRUE
Adult	BP	ENSG00000205929	C21orf62	21	32790673	32813743	3.6613	0.0142522	0.004995	rs2833549	0.000165221	0.0026248	1	TRUE
Adult	BP	ENSG00000160294	MCM3AP	21	46235133	46286297	3.67913	0.013668	0.037962	rs2839187	0.000846879	5.24e-09	0.00055135	FALSE
Adult	BP	ENSG00000160305	DIP2A	21	46458891	46570015	3.32786	0.0318383	0.026973	rs2839258	0.000389645	0.11301	0.0194076	TRUE
Adult	BP	ENSG00000099889	ARVCF	22	19969896	20016823	3.72649	0.0117074	0.003996	rs8137258	7.62152e-05	5.0422e-11	1	TRUE
Adult	BP	ENSG00000224086	PPM1F-AS1	22	21938269	21977632	-3.52575	0.0202861	0.044955	rs3810610	8.70778e-06		1	TRUE
Adult	BP	ENSG00000182541	LIMK2	22	31212239	31280080	3.80217	0.00938734	0.016983	rs13158	1.46424e-05	0.01561	1	TRUE
Adult	BP	ENSG00000128285	MCHR1	22	40679273	40682812	4.81675	0.000301448	0.00599401	rs5758064	2.01161e-08	4.7359e-05	0.988583	FALSE
Adult	BP	ENSG00000100372	SLC25A17	22	40769630	40819399	4.26827	0.00202017	0.032967	rs138354	5.18894e-06	2.7533e-05	0.998463	TRUE
Adult	BP	ENSG00000196236	XPNPEP3	22	40857077	40932815	-4.49827	0.000883407	0.004995	rs5758064	2.01161e-08	1.8555e-08	0.999997	TRUE
Adult	BV	ENSG00000224870	MRPL20-AS1	1	1399515	1402046	-4.07785	0.0120807	0.000999001	rs1240707	0.00171269		1	TRUE
Adult	BV	ENSG00000171735	CAMTA1	1	6785454	7769706	3.78214	0.0259605	0.001998	rs2032563	4.8035e-07	1	1	TRUE
Adult	BV	ENSG00000162621	LRRC53	1	74469376	74512611	3.73814	0.0280735	0.00599401	rs4949857	7.12717e-05	1.4846e-10	1	TRUE
Adult	BV	ENSG00000117500	TMED5	1	93149742	93180516	3.56186	0.0403127	0.012987	rs2391228	0.000201602	5.2721e-09	0.868975	FALSE
Adult	BV	ENSG00000117505	DR1	1	93345907	93369493	-3.69078	0.0313068	0.003996	rs2391228	0.000201602	0.92117	0.879628	TRUE
Adult	BV	ENSG00000117020	AKT3	1	243488233	243851079	-5.40763	7.15947e-05	0.030969	rs10927041	8.14349e-12	0.99958	1	TRUE
Adult	BV	ENSG00000173209	AHSA2P	2	61177418	61191203	3.54031	0.0416386	0.048951	rs10496091	9.77944e-05		0.000170358	FALSE
Adult	BV	ENSG00000115464	USP34	2	61187463	61471087	3.80879	0.0249129	0.042957	rs13031237	5.32238e-05	1	0.000716897	TRUE
Adult	BV	ENSG00000042493	CAPG	2	85394753	85418432	4.44656	0.00391846	0.00699301	rs10460587	1.04659e-08	9.357e-14	1	TRUE
Adult	BV	ENSG00000115290	GRB14	2	164492417	164621482	3.65717	0.0337006	0.014985	rs7566691	6.09764e-05	0.053089	1	TRUE
Adult	BV	ENSG00000162998	FRZB	2	182833275	182866637	3.63884	0.0337006	0.018981	rs17265880	6.48084e-08	0.0010842	1	TRUE
Adult	BV	ENSG00000115524	SF3B1	2	197388515	197435079	-4.55393	0.00311186	0.01998	rs699319	9.93104e-07	1	1	TRUE
Adult	BV	ENSG00000115457	IGFBP2	2	216632828	216664436	3.84603	0.0226577	0.020979	rs4674091	0.00236578	0.11898	1	TRUE
Adult	BV	ENSG00000144455	SUMF1	3	3700814	4467273	-3.66161	0.0336493	0.00799201	rs2662126	0.000468761	2.2828e-08	1	TRUE
Adult	BV	ENSG00000071282	LMCD1	3	8501807	8574668	-3.61153	0.0358105	0.010989	rs1703132	0.00106037	0.0011817	1	TRUE
Adult	BV	ENSG00000229759	MRPS18AP1	3	48256350	48256938	-3.77782	0.0260798	0.02997	rs12493001	3.85594e-06		7.13801e-11	FALSE
Adult	BV	ENSG00000172113	NME6	3	48290722	48301685	3.50482	0.0450796	0.00799201	rs4521268	1.9552e-06	4.2713e-07	4.19495e-11	FALSE
Adult	BV	ENSG00000213672	NCKIPSD	3	48673844	48686364	-4.16961	0.010162	0.033966	rs4279134	3.31935e-06	0.00022309	0.000243912	FALSE
Adult	BV	ENSG00000177479	ARIH2	3	48918821	48986382	-3.98262	0.0150446	0.024975	rs9840050	8.15781e-06	0.99374	0.000446017	FALSE
Adult	BV	ENSG00000178467	P4HTM	3	48989889	49007153	-4.30656	0.00635116	0.01998	rs4279134	3.31935e-06	3.9204e-09	0.99825	FALSE
Adult	BV	ENSG00000178149	DALRD3	3	49015488	49022293	-4.22966	0.00859985	0.036963	rs4521268	1.9552e-06	1.6886e-10	1	TRUE
Adult	BV	ENSG00000084093	REST	4	56907876	56966808	3.52094	0.0437511	0.037962	rs3000	0.000893747	0.99186	1	TRUE
Adult	BV	ENSG00000168769	TET2	4	105145875	105279816	-3.49677	0.0459491	0.037962	rs4698934	1.94554e-06	4.3334e-54	1	TRUE
Adult	BV	ENSG00000113212	PCDHB7	5	141172644	141176383	3.75608	0.0265813	0.023976	rs2436391	1.75482e-05	8.0848e-18	0.000157824	TRUE
Adult	BV	ENSG00000272674	PCDHB16	5	141182387	141186226	3.57739	0.039645	0.022977	rs1347143	1.8858e-05	5.5748e-08	0.000157187	FALSE
Adult	BV	ENSG00000203760	CENPW	6	126340115	126348875	6.52513	1.76969e-07	0.033966	rs4273712	9.63341e-21	0.40523	1	TRUE
Adult	BV	ENSG00000131023	LATS1	6	149658153	149718105	-3.56762	0.0403127	0.00799201	rs9285521	2.34732e-05	0.99987	0.000502717	FALSE
Adult	BV	ENSG00000120265	PCMT1	6	149749444	149811420	-4.10607	0.0113938	0.002997	rs9285521	2.34732e-05	0.78453	0.000702715	TRUE
Adult	BV	ENSG00000131015	ULBP2	6	149942014	149949235	-4.03416	0.0133767	0.00799201	rs4870054	0.000148838	1.8392e-09	0.00244278	TRUE
Adult	BV	ENSG00000207217	SNORA80D	7	6016877	6017011	3.58845	0.0386801	0.016983	rs7803143	1.04812e-05		1	TRUE
Adult	BV	ENSG00000146648	EGFR	7	55019017	55211628	5.06017	0.000340939	0.001998	rs11766623	0.000735479	0.36837	1	TRUE
Adult	BV	ENSG00000213413	PVRIG	7	100218241	100221490	5.1132	0.00031731	0.033966	rs11769700	3.02669e-06	0.0040685	6.33258e-10	FALSE
Adult	BV	ENSG00000272752	STAG3L5P-PVRIG2P-PILRB	7	100336104	100367831	3.61082	0.0358105	0.012987	rs7794485	6.42192e-06		9.2503e-08	FALSE
Adult	BV	ENSG00000242294	STAG3L5P	7	100338197	100338886	4.0162	0.0137539	0.036963	rs11769700	3.02669e-06		0.768119	TRUE
Adult	BV	ENSG00000121716	PILRB	7	100352176	100367831	4.12562	0.0107001	0.026973	rs11769700	3.02669e-06	0.00012455	0.834995	TRUE
Adult	BV	ENSG00000085514	PILRA	7	100367530	100400096	4.08623	0.0119642	0.018981	rs11769700	3.02669e-06	1.726e-11	0.435437	FALSE
Adult	BV	ENSG00000146834	MEPCE	7	100428322	100434126	-4.22071	0.00859985	0.01998	rs11769700	3.02669e-06	0.99804	1.68057e-05	FALSE
Adult	BV	ENSG00000185955	SPACDR	7	100456620	100464260	4.53511	0.00312406	0.00599401	rs11769700	3.02669e-06		0.840491	TRUE
Adult	BV	ENSG00000166925	TSC22D4	7	100463359	100479232	4.13998	0.0105192	0.000999001	rs11769700	3.02669e-06	0.96057	9.17666e-11	FALSE
Adult	BV	ENSG00000166924	NYAP1	7	100483927	100494802	-4.50237	0.00324131	0.002997	rs11769700	3.02669e-06	0.99917	0.120925	FALSE
Adult	BV	ENSG00000147655	RSPO2	8	107899316	108083642	3.78873	0.025946	0.00799201	rs11783906	0.000244455	0.024608	1	TRUE
Adult	BV	ENSG00000106686	SPATA6L	9	4553386	4666674	-4.37293	0.00498899	0.002997	rs2295967	0.000148838	1.0446e-16	1	TRUE
Adult	BV	ENSG00000175787	ZNF169	9	94259298	94301829	-3.70815	0.0302103	0.004995	rs7036984	8.89171e-05	9.5983e-12	1	TRUE
Adult	BV	ENSG00000119509	INVS	9	100099243	100302175	-3.57108	0.0402598	0.003996	rs1338125	0.000407775	5.5501e-18	1	TRUE
Adult	BV	ENSG00000169925	BRD3	9	134030305	134068535	-4.51168	0.00322143	0.001998	rs1076148	7.74914e-06	0.97468	1	TRUE
Adult	BV	ENSG00000165661	QSOX2	9	136206333	136245812	3.63241	0.0337006	0.003996	rs7024579	2.52001e-05	9.8463e-08	1	TRUE
Adult	BV	ENSG00000178363	CALML3	10	5524961	5526771	4.1588	0.010162	0.001998	rs7910185	0.00397675	0.00090968	1	TRUE
Adult	BV	ENSG00000075826	SEC31B	10	100486646	100519864	3.89512	0.0199721	0.021978	rs10786603	7.2783e-05	2.5856e-29	0.000156728	FALSE
Adult	BV	ENSG00000166135	HIF1AN	10	100529072	100559998	-3.54096	0.0416386	0.032967	rs10786603	7.2783e-05	0.073885	0.00018279	TRUE
Adult	BV	ENSG00000214435	AS3MT	10	102869470	102901899	-4.54491	0.00311186	0.031968	rs1163249	1.55072e-09	7.9768e-11	1.68342e-11	FALSE
Adult	BV	ENSG00000076685	NT5C2	10	103087185	103277605	-4.30934	0.00635116	0.031968	rs7911488	6.02968e-11	2.1385e-06	1	FALSE
Adult	BV	ENSG00000173915	ATP5MK	10	103389041	103396492	5.07557	0.000337449	0.031968	rs7911488	6.02968e-11		1	TRUE
Adult	BV	ENSG00000185933	CALHM1	10	103453240	103458900	-4.97738	0.000493728	0.012987	rs7911488	6.02968e-11	1.7556e-05	1	TRUE
Adult	BV	ENSG00000110047	EHD1	11	64851642	64888296	3.83909	0.0229747	0.004995	rs35079323	0.00192868	0.98342	1	TRUE
Adult	BV	ENSG00000174744	BRMS1	11	66337333	66345125	-3.78373	0.0259605	0.001998	rs11537930	0.000181114	1.579e-07	1	TRUE
Adult	BV	ENSG00000223269	RN7SKP53	11	99120176	99120490	3.49572	0.0459491	0.013986	rs7947488	0.00190923		1	TRUE
Adult	BV	ENSG00000167550	RHEBL1	12	49064676	49070025	-4.92521	0.000609683	0.00799201	rs2241726	3.48741e-07	2.1883e-06	0.00134689	TRUE
Adult	BV	ENSG00000123416	TUBA1B	12	49127782	49131397	4.68866	0.00188487	0.004995	rs9325145	5.0565e-05	0.96767	0.000194663	TRUE
Adult	BV	ENSG00000167553	TUBA1C	12	49188736	49274600	-3.86015	0.0217023	0.015984	rs11614738	7.19592e-07	0.0074331	0.000156713	FALSE
Adult	BV	ENSG00000185591	SP1	12	53380176	53416446	-5.56713	3.37247e-05	0.020979	rs3741651	1.7479e-10	0.99997	0.000293236	TRUE
Adult	BV	ENSG00000139625	MAP3K12	12	53479669	53500063	3.63124	0.0337006	0.041958	rs3741651	1.7479e-10	1	0.000156859	FALSE
Adult	BV	ENSG00000135390	ATP5MC2	12	53632726	53677408	-4.38941	0.00477476	0.020979	rs3741651	1.7479e-10		0.000220109	TRUE
Adult	BV	ENSG00000197728	RPS26	12	56041351	56044697	-6.32004	5.67573e-07	0.000999001	rs10876870	1.662e-11	0.84833	0.000173437	FALSE
Adult	BV	ENSG00000065361	ERBB3	12	56076799	56103505	5.98456	3.70136e-06	0.003996	rs10876870	1.662e-11	1.7003e-15	0.000541048	TRUE
Adult	BV	ENSG00000177425	PAWR	12	79574979	79690964	4.60017	0.00274887	0.002997	rs11114027	9.4384e-07	0.089515	1	TRUE
Adult	BV	ENSG00000111325	OGFOD2	12	122974580	122980043	-3.98829	0.0149429	0.024975	rs28636834	1.15662e-08	3.437e-12	1	TRUE
Adult	BV	ENSG00000166450	PRTG	15	55611544	55743152	-4.58122	0.00286671	0.004995	rs4774222	2.9668e-05	1.1959e-07	1	TRUE
Adult	BV	ENSG00000166173	LARP6	15	70829130	70854157	-3.6754	0.0329012	0.00999001	rs11630263	5.60146e-05	0.66874	0.000160148	FALSE
Adult	BV	ENSG00000140497	SCAMP2	15	74843730	74873365	-3.65091	0.0337006	0.043956	rs6495122	3.42792e-05	0.16007	0.442679	TRUE
Adult	BV	ENSG00000140367	UBE2Q2	15	75843307	75901078	4.21997	0.00859985	0.012987	rs1130741	7.558e-05	8.744e-08	0.0831467	FALSE
Adult	BV	ENSG00000183476	SH2D7	15	78077808	78104370	-3.76421	0.0262148	0.003996	rs9806257	1.31857e-05	2.3722e-08	1	TRUE
Adult	BV	ENSG00000136425	CIB2	15	78104606	78131535	-3.50882	0.0447462	0.00699301	rs8036417	0.000536177	0.0014456	1	FALSE
Adult	BV	ENSG00000176953	NFATC2IP	16	28950807	28967092	3.79818	0.025427	0.001998	rs10499	0.000579569	1.742e-05	1	TRUE
Adult	BV	ENSG00000155393	HEATR3	16	50065967	50107272	-4.06001	0.0125305	0.010989	rs8047742	7.75007e-05	3.5205e-07	0.000157126	FALSE
Adult	BV	ENSG00000037042	TUBG2	17	42659284	42667006	-3.56171	0.0403127	0.00999001	rs2292749	8.25066e-05	1.2102e-05	1	TRUE
Adult	BV	ENSG00000180336	MEIOC	17	44656404	44690308	-3.94672	0.0168345	0.00799201	rs12450654	0.00081397		1	TRUE
Adult	BV	ENSG00000159314	ARHGAP27	17	45393902	45434421	5.40181	7.15947e-05	0.015984	rs17631676	1.78492e-17	0.0012114	1.03327e-14	FALSE
Adult	BV	ENSG00000264589	MAPT-AS1	17	45799390	45895680	3.50983	0.0447462	0.017982	rs2664008	0.000412429		9.76091e-30	FALSE
Adult	BV	ENSG00000214401	KANSL1-AS1	17	46193566	46197842	7.91613	1.59548e-11	0.036963	rs199439	1.74838e-19		4.50956e-30	FALSE
Adult	BV	ENSG00000108379	WNT3	17	46762506	46833154	-9.01879	2.47675e-15	0.000999001	rs16940665	5.45095e-23	0.87515	1	FALSE
Adult	BV	ENSG00000214087	ARL 16.00	17	81681187	81683797	3.66549	0.0334884	0.022977	rs2271608	0.000412429	1.6932e-06	1	TRUE
Adult	BV	ENSG00000150636	CCDC102B	18	68715209	69055189	3.55535	0.0403127	0.001998	rs17079820	0.000676327	3.2182e-16	1	TRUE
Adult	BV	ENSG00000105499	PLA2G4C	19	48047843	48110817	-4.51418	0.00322143	0.001998	rs12973505	2.86424e-05	1.6781e-13	1	TRUE
Adult	BV	ENSG00000185019	UBOX5	20	3107573	3160196	-5.07442	0.000337449	0.001998	rs2422858	7.49935e-06	0.00072138	1	TRUE
Adult	BV	ENSG00000054803	CBLN4	20	55997357	56005519	-3.64668	0.0337006	0.002997	rs1040697	0.000413992	0.16726	1	TRUE
Adult	BV	ENSG00000099999	RNF215	22	30368811	30421771	-3.55523	0.0403127	0.036963	rs13053375	0.00122498	1.8704e-09	0.567933	TRUE
Adult	BV	ENSG00000182541	LIMK2	22	31212239	31280080	4.00387	0.014237	0.002997	rs5753618	3.1272e-05	0.01561	0.00606059	FALSE
Adult	BV	ENSG00000198911	SREBF2	22	41833079	41907307	4.20202	0.00906619	0.020979	rs10483213	2.5993e-05	0.20734	0.000258208	FALSE
Adult	BV	ENSG00000205702	CYP2D7	22	42140203	42149455	3.64582	0.0337006	0.013986	rs10483213	2.5993e-05		0.00216364	FALSE
Adult	CDG	ENSG00000179051	RCC2	1	17406760	17439677	-3.51961	0.0199326	0.014985	rs4141983	0.000150647	0.95567	1	TRUE
Adult	CDG	ENSG00000133216	EPHB2	1	22710839	22921500	-3.43757	0.0240635	0.035964	rs2869511	0.00079365	0.99997	1	TRUE
Adult	CDG	ENSG00000189266	PNRC2	1	23956839	23963462	3.88561	0.00748849	0.037962	rs12401982	1.62518e-05	0.33763	1	TRUE
Adult	CDG	ENSG00000169403	PTAFR	1	28147166	28193936	-3.87948	0.00757449	0.012987	rs419335	1.55324e-05	0.24232	1	TRUE
Adult	CDG	ENSG00000172260	NEGR1	1	71395943	72282539	5.51875	1.09824e-05	0.047952	rs11210193	8.14228e-14	0.99173	1	TRUE
Adult	CDG	ENSG00000137942	FNBP1L	1	93448118	93554661	3.91466	0.00700452	0.016983	rs12757307	0.000138967	0.75392	1	TRUE
Adult	CDG	ENSG00000007341	ST7L	1	112523514	112620825	-4.24954	0.00255934	0.004995	rs1338078	0.000290082	2.2024e-09	1	TRUE
Adult	CDG	ENSG00000213190	MLLT11	1	151060397	151069544	-3.53788	0.0189358	0.000999001	rs10736380	3.89327e-06	0.52915	0.084868	FALSE
Adult	CDG	ENSG00000143442	POGZ	1	151402724	151459494	-4.49027	0.00109138	0.000999001	rs10736380	3.89327e-06	1	0.000174818	FALSE
Adult	CDG	ENSG00000162738	VANGL2	1	160400564	160428670	3.44631	0.0236854	0.000999001	rs6427518	0.000626211	0.84283	1	TRUE
Adult	CDG	ENSG00000203697	CAPN8	1	223538007	223665723	-3.95338	0.00627686	0.01998	rs12132899	6.22804e-05	1.2513e-13	1	TRUE
Adult	CDG	ENSG00000225234	TRAPPC12-AS1	2	3481242	3482409	3.55763	0.0180272	0.003996	rs6726853	0.00225061		1	TRUE
Adult	CDG	ENSG00000224184	MIR3681HG	2	11833926	12702913	3.58793	0.0167929	0.011988	rs9287724	1.76275e-05		1	TRUE
Adult	CDG	ENSG00000084774	CAD	2	27217369	27243943	-5.14615	6.80714e-05	0.000999001	rs4665392	5.03698e-08	0.99993	0.00901502	FALSE
Adult	CDG	ENSG00000198522	GPN1	2	27628247	27651511	-4.47051	0.00117944	0.000999001	rs4665392	5.03698e-08	5.5764e-05	1	FALSE
Adult	CDG	ENSG00000119760	SUPT7L	2	27650809	27663840	-4.7313	0.000417715	0.044955	rs4665392	5.03698e-08	0.048542	4.27031e-07	FALSE
Adult	CDG	ENSG00000163798	SLC4A1AP	2	27663426	27695366	-4.49683	0.00108162	0.001998	rs4665392	5.03698e-08	8.6733e-10	1	TRUE
Adult	CDG	ENSG00000204929	LINC02934	2	65436711	66200373	-3.79776	0.00939329	0.041958	rs3845816	6.49679e-05		1	TRUE
Adult	CDG	ENSG00000135617	PRADC1	2	73228010	73233239	3.48599	0.0213577	0.038961	rs2043100	1.81919e-05	1.4051e-05	0.0156062	FALSE
Adult	CDG	ENSG00000116127	ALMS1	2	73385758	73625166	4.45595	0.00120434	0.00899101	rs2043100	1.81919e-05	4.4999e-60	0.924038	TRUE
Adult	CDG	ENSG00000115514	TXNDC9	2	99318982	99340702	-3.68335	0.0128344	0.015984	rs2290255	7.78253e-05	0.37701	1	TRUE
Adult	CDG	ENSG00000080345	RIF1	2	151409883	151508013	-3.39243	0.0260982	0.035964	rs4664423	0.00190923	1	1	TRUE
Adult	CDG	ENSG00000144290	SLC4A10	2	161424332	161985282	-3.48873	0.0212878	0.000999001	rs9287807	0.00246994	0.13404	1	TRUE
Adult	CDG	ENSG00000172318	B3GALT1	2	167293001	167874045	3.82328	0.00885294	0.035964	rs4667978	0.00249456	0.01019	1	TRUE
Adult	CDG	ENSG00000144566	RAB5A	3	19947097	19985175	-3.30217	0.0309405	0.025974	rs9835991	0.00103074	0.62452	1	TRUE
Adult	CDG	ENSG00000177352	CCDC71	3	49162535	49166331	5.60094	7.42907e-06	0.014985	rs12637576	6.89062e-08	0.025775	0.00901006	FALSE
Adult	CDG	ENSG00000185909	KLHDC8B	3	49171598	49176486	5.3033	3.10158e-05	0.037962	rs12637576	6.89062e-08	0.001791	0.0121436	FALSE
Adult	CDG	ENSG00000145022	TCTA	3	49412212	49416476	-5.64058	6.64403e-06	0.035964	rs3774800	1.6588e-07	0.00046337	0.118721	TRUE
Adult	CDG	ENSG00000163938	GNL3	3	52681156	52694497	7.20384	1.83601e-09	0.034965	rs2590838	5.82308e-14	1.9878e-19	0.000338764	TRUE
Adult	CDG	ENSG00000213533	STIMATE	3	52836219	52897548	-7.89843	1.18106e-11	0.010989	rs2071044	7.74982e-17		0.000184829	FALSE
Adult	CDG	ENSG00000132394	EEFSEC	3	128153481	128408646	4.82885	0.000280589	0.000999001	rs4293718	2.34688e-06	2.6975e-08	1	TRUE
Adult	CDG	ENSG00000174963	ZIC4	3	147386046	147406809	-3.89975	0.00720977	0.00699301	rs2133939	3.72349e-05	0.00049286	1.84226e-07	FALSE
Adult	CDG	ENSG00000152977	ZIC1	3	147393422	147510293	-4.03871	0.00492149	0.00799201	rs2133939	3.72349e-05	0.93378	1	FALSE
Adult	CDG	ENSG00000198948	MFAP3L	4	169986597	170033031	-3.81917	0.00893515	0.001998	rs12646523	0.000340974	0.8803	1	TRUE
Adult	CDG	ENSG00000248150	LINC02150	5	16373361	16440081	-3.63655	0.0146373	0.02997	rs12656374	0.000235993		1	TRUE
Adult	CDG	ENSG00000250722	SELENOP	5	42799880	42887392	-3.53841	0.0189358	0.011988	rs6899268	0.000852994		0.01895	TRUE
Adult	CDG	ENSG00000152932	RAB3C	5	58582221	58859394	3.5555	0.0180272	0.003996	rs425872	0.000137847	0.00028942	1	TRUE
Adult	CDG	ENSG00000122008	POLK	5	75511845	75609991	-3.33751	0.0295393	0.001998	rs16872726	0.00234232	7.4692e-13	1	TRUE
Adult	CDG	ENSG00000134986	NREP	5	111662621	111997464	4.12871	0.00375123	0.000999001	rs27461	7.46365e-05	0.0056013	1	TRUE
Adult	CDG	ENSG00000239389	PCDHA13	5	140882124	141012347	3.55503	0.0180272	0.016983	rs199152	0.00205615	2.4469e-14	1	TRUE
Adult	CDG	ENSG00000113643	RARS1	5	168486451	168519301	3.873	0.0076627	0.000999001	rs6898357	0.000107504		0.000383436	TRUE
Adult	CDG	ENSG00000050393	MCUR1	6	13786557	13814568	-3.34694	0.0290377	0.00899101	rs4712032	0.00342249	1.1206e-06	1	TRUE
Adult	CDG	ENSG00000196866	H2AC7	6	26198784	26199293	-8.54427	8.11386e-14	0.023976	rs13194053	1.10984e-20		0.000952828	FALSE
Adult	CDG	ENSG00000186470	BTN3A2	6	26365159	26378320	9.40792	6.34823e-17	0.012987	rs13194053	1.10984e-20	1.1002e-10	1	TRUE
Adult	CDG	ENSG00000124733	MEA1	6	43011143	43016868	3.42299	0.0245884	0.00899101	rs732691	0.000431547	1.0536e-05	0.0132653	FALSE
Adult	CDG	ENSG00000112667	DNPH1	6	43225629	43229481	3.42674	0.0244055	0.013986	rs732691	0.000431547	0.032074	0.749037	TRUE
Adult	CDG	ENSG00000204052	LRRC73	6	43506968	43510346	-3.47001	0.0222831	0.011988	rs732691	0.000431547	0.048718	0.00017371	FALSE
Adult	CDG	ENSG00000025796	SEC63	6	107867756	107958208	3.63869	0.0146284	0.000999001	rs566575	0.00481735	2.0818e-07	1	TRUE
Adult	CDG	ENSG00000146828	SLC12A9	7	100826820	100867010	3.351	0.0289438	0.016983	rs11171	0.000439754	1.1806e-15	1	TRUE
Adult	CDG	ENSG00000214194	SMIM30	7	113116718	113118560	3.75678	0.0104814	0.031968	rs10248657	7.60545e-06		1	TRUE
Adult	CDG	ENSG00000147535	PLPP5	8	38263130	38269243	-5.8928	1.76422e-06	0.015984	rs11986274	1.02826e-08		0.00657671	TRUE
Adult	CDG	ENSG00000104388	RAB2A	8	60516936	60623644	3.31911	0.0299701	0.01998	rs654534	0.00036804	0.98913	1	TRUE
Adult	CDG	ENSG00000253554	LINC01414	8	63687179	64369176	4.539	0.000945399	0.033966	rs1834419	1.29839e-06		1	TRUE
Adult	CDG	ENSG00000253738	OTUD6B-AS1	8	91059318	91070583	3.34384	0.029117	0.021978	rs10087080	0.000661641		1	TRUE
Adult	CDG	ENSG00000164951	PDP1	8	93857807	93926068	4.43538	0.00125326	0.036963	rs12675188	9.71369e-08	0.45106	1	TRUE
Adult	CDG	ENSG00000160408	ST6GALNAC6	9	127885321	127905408	3.85017	0.00818116	0.014985	rs10987913	7.27032e-07	0.0022236	6.22049e-05	FALSE
Adult	CDG	ENSG00000148337	CIZ1	9	128161251	128204383	4.19457	0.00303122	0.015984	rs10987913	7.27032e-07	0.063172	0.88691	TRUE
Adult	CDG	ENSG00000106976	DNM1	9	128191655	128255248	3.94767	0.00634614	0.017982	rs10987913	7.27032e-07	0.99917	0.886839	TRUE
Adult	CDG	ENSG00000167136	ENDOG	9	128818500	128822676	4.32861	0.00190147	0.037962	rs2293968	9.19148e-05	0.00018287	0.886183	FALSE
Adult	CDG	ENSG00000198917	SPOUT1	9	128819651	128829794	-4.34916	0.00174939	0.025974	rs10987913	7.27032e-07		8.7785e-05	FALSE
Adult	CDG	ENSG00000171097	KYAT1	9	128832942	128882494	4.0692	0.00462342	0.026973	rs10987913	7.27032e-07		0.113172	FALSE
Adult	CDG	ENSG00000136802	LRRC8A	9	128882133	128918039	4.01762	0.00526791	0.040959	rs10987913	7.27032e-07	0.94398	0.113172	FALSE
Adult	CDG	ENSG00000196422	PPP1R26	9	135479079	135488893	3.50602	0.0205257	0.036963	rs10858298	0.000100244		0.186779	TRUE
Adult	CDG	ENSG00000165997	ARL5B	10	18659431	18681639	6.34293	1.76757e-07	0.021978	rs7923938	1.25936e-10	0.0017521	1	TRUE
Adult	CDG	ENSG00000196072	BLOC1S2	10	100273280	100286680	-4.98317	0.000137664	0.00599401	rs11190456	1.1652e-05	0.011948	0.0108023	TRUE
Adult	CDG	ENSG00000107593	PKD2L1	10	100288149	100330264	-3.35529	0.0287623	0.040959	rs11190456	1.1652e-05	1.5748e-27	0.000265763	FALSE
Adult	CDG	ENSG00000120049	KCNIP2	10	101825974	101843920	-4.30053	0.00211641	0.000999001	rs11191355	4.72153e-05	0.015425	1	TRUE
Adult	CDG	ENSG00000214435	AS3MT	10	102869470	102901899	-6.37116	1.66287e-07	0.020979	rs11191425	4.03069e-14	7.9768e-11	1	TRUE
Adult	CDG	ENSG00000107902	LHPP	10	124461823	124617888	3.30663	0.0309286	0.016983	rs2674326	0.00560563	1.6345e-07	1	TRUE
Adult	CDG	ENSG00000110536	PTPMT1	11	47565430	47573461	4.43997	0.00125326	0.002997	rs11607518	0.000235993	0.012681	1	TRUE
Adult	CDG	ENSG00000086205	FOLH1	11	49145092	49208638	4.8269	0.000280589	0.00699301	rs16906158	6.42447e-07	6.1977e-09	1	TRUE
Adult	CDG	ENSG00000134809	TIMM10	11	57528464	57530803	-3.43015	0.0242077	0.036963	rs12364489	9.73397e-06	0.0014821	1	TRUE
Adult	CDG	ENSG00000168005	SPINDOC	11	63813456	63827716	4.192	0.00303122	0.000999001	rs7949608	2.76506e-05		0.0194847	TRUE
Adult	CDG	ENSG00000176340	COX8A	11	63974620	63976543	-4.61666	0.000670168	0.000999001	rs12798491	8.78806e-07	0.11606	0.000231737	FALSE
Adult	CDG	ENSG00000087365	SF3B2	11	66050729	66069308	4.16899	0.0032527	0.03996	rs2513658	7.22331e-06	0.99992	0.401227	TRUE
Adult	CDG	ENSG00000109846	CRYAB	11	111908564	111923722	-3.90211	0.00720631	0.001998	rs11214218	0.000180394	0.02247	1	TRUE
Adult	CDG	ENSG00000167535	CACNB3	12	48813794	48828941	-3.83842	0.00846163	0.016983	rs2453488	3.48409e-06	0.00028915	0.94003	TRUE
Adult	CDG	ENSG00000139636	LMBR1L	12	49097136	49110900	3.76681	0.0103196	0.013986	rs2453488	3.48409e-06	6.614e-13	0.000152492	FALSE
Adult	CDG	ENSG00000139644	TMBIM6	12	49707725	49764934	3.8597	0.00800097	0.000999001	rs12369114	0.000186971	0.015024	9.42313e-05	FALSE
Adult	CDG	ENSG00000236333	TRHDE-AS1	12	72249964	72276954	3.44285	0.0238321	0.028971	rs7979378	8.38922e-05		1	TRUE
Adult	CDG	ENSG00000196850	PPTC7	12	110533245	110583318	-4.46782	0.00118012	0.00999001	rs28555214	2.30595e-05	0.93813	1	TRUE
Adult	CDG	ENSG00000111725	PRKAB1	12	119667864	119681624	3.80049	0.00933822	0.02997	rs7310266	8.92867e-05	0.0052573	1	TRUE
Adult	CDG	ENSG00000157837	SPPL3	12	120762510	120904358	3.88196	0.00755752	0.000999001	rs7296507	2.44302e-05	0.99656	1	TRUE
Adult	CDG	ENSG00000226519	LINC00390	13	44094822	44147765	-4.03878	0.00492149	0.016983	rs6561164	3.87456e-06		1	TRUE
Adult	CDG	ENSG00000068650	ATP11A	13	112690038	112887168	-3.3025	0.0309405	0.011988	rs282589	0.000259194	4.0487e-06	1	TRUE
Adult	CDG	ENSG00000139970	RTN1	14	59595976	59870776	4.31667	0.00198711	0.000999001	rs1952039	2.1187e-05	0.98593	1	TRUE
Adult	CDG	ENSG00000133961	NUMB	14	73275107	73458617	-3.81648	0.00898524	0.014985	rs1468662	3.78872e-05	0.0039959	0.999999	TRUE
Adult	CDG	ENSG00000176903	PNMA1	14	73711783	73714384	-3.41379	0.0249547	0.011988	rs1468662	3.78872e-05	0.042869	0.384256	FALSE
Adult	CDG	ENSG00000156030	MIDEAS	14	73715122	73790285	-3.327	0.0296841	0.000999001	rs3742829	0.000877864		0.000322406	FALSE
Adult	CDG	ENSG00000119689	DLST	14	74881891	74903743	3.34518	0.029058	0.044955	rs6574200	0.000132374	0.48474	1	TRUE
Adult	CDG	ENSG00000183092	BEGAIN	14	100537147	100587417	3.62081	0.0152874	0.022977	rs4906096	1.34901e-05	0.97002	0.000360162	FALSE
Adult	CDG	ENSG00000223403	MEG9	14	101042908	101072937	-3.90231	0.00720631	0.00899101	rs2151762	0.000877864		0.6358	TRUE
Adult	CDG	ENSG00000256053	COA8	14	103562960	103607523	6.11483	5.51186e-07	0.016983	rs8007489	7.69531e-09		1	TRUE
Adult	CDG	ENSG00000100711	ZFYVE21	14	103715730	103733668	-5.85926	2.08312e-06	0.00699301	rs8007489	7.69531e-09	0.3425	8.9818e-23	FALSE
Adult	CDG	ENSG00000168781	PPIP5K1	15	43533462	43590208	-3.88776	0.00746595	0.037962	rs28410121	0.00104916	0.0026969	0.978669	FALSE
Adult	CDG	ENSG00000242866	STRC	15	43599563	43618800	-3.98483	0.00581272	0.00799201	rs533143	6.60611e-06	1.7748e-15	1	TRUE
Adult	CDG	ENSG00000047346	ATOSA	15	52581317	52709817	3.40895	0.0250949	0.011988	rs4390542	4.18539e-05		1	TRUE
Adult	CDG	ENSG00000157470	FAM81A	15	59372693	59523555	-3.53711	0.0189358	0.023976	rs4775094	0.00012404	0.19196	1	TRUE
Adult	CDG	ENSG00000171914	TLN2	15	62390526	62844631	-3.51185	0.0202264	0.023976	rs1110366	1.57987e-07	0.99231	0.000238262	TRUE
Adult	CDG	ENSG00000138613	APH1B	15	63276018	63309126	3.43082	0.0242077	0.000999001	rs881500	0.00723131	2.8377e-11	0.000187363	FALSE
Adult	CDG	ENSG00000157890	MEGF11	15	65895079	66253756	3.66566	0.0135957	0.010989	rs11631757	5.49353e-06	2.3668e-30	0.859179	TRUE
Adult	CDG	ENSG00000075131	TIPIN	15	66336191	66386746	-4.43738	0.00125326	0.012987	rs7164024	7.68554e-05	0.00016045	0.0112005	FALSE
Adult	CDG	ENSG00000137764	MAP2K5	15	67542703	67807117	4.23151	0.00270879	0.045954	rs8042567	1.06273e-05	0.004765	0.000187929	FALSE
Adult	CDG	ENSG00000169018	FEM1B	15	68277745	68295862	3.71883	0.0118435	0.000999001	rs8042567	1.06273e-05	0.34865	0.00262206	TRUE
Adult	CDG	ENSG00000178741	COX5A	15	74919791	74938083	3.82276	0.00885294	0.000999001	rs2168519	1.65484e-05	0.49407	1	TRUE
Adult	CDG	ENSG00000182511	FES	15	90883695	90895776	6.86266	1.05989e-08	0.017982	rs17514846	2.02139e-12	3.7916e-15	1	TRUE
Adult	CDG	ENSG00000277987	LINC02351	15	98323902	98421021	3.77302	0.0101673	0.001998	rs4966036	0.000413992		1	TRUE
Adult	CDG	ENSG00000175595	ERCC4	16	13920138	13952348	3.66286	0.0136633	0.011988	rs9934680	0.00375551	1.3758e-12	1	TRUE
Adult	CDG	ENSG00000103540	CCP110	16	19523811	19553408	3.71066	0.0120062	0.015984	rs2079012	0.00122498	0.006676	1	TRUE
Adult	CDG	ENSG00000169592	INO80E	16	29995715	30005793	6.95204	6.45264e-09	0.000999001	rs11150579	2.26241e-11	0.0086846	0.000174368	FALSE
Adult	CDG	ENSG00000250616	YPEL3-DT	16	30096430	30105193	6.15282	4.54724e-07	0.02997	rs7204797	4.76818e-11		0.00125841	TRUE
Adult	CDG	ENSG00000132604	TERF2	16	69355567	69408571	-3.33054	0.0296841	0.020979	rs153052	0.00148807	0.99237	1	TRUE
Adult	CDG	ENSG00000157353	FCSK	16	70454595	70480274	3.75681	0.0104814	0.045954	rs12102284	3.50346e-05		0.00016613	FALSE
Adult	CDG	ENSG00000167377	ZNF23	16	71447597	71463095	-3.96483	0.00611067	0.027972	rs3844425	2.75289e-05	1.0831e-07	0.000171114	TRUE
Adult	CDG	ENSG00000170100	ZNF778	16	89217703	89237141	-3.42982	0.0242077	0.036963	rs455527	0.000407775	7.1255e-06	0.0163175	FALSE
Adult	CDG	ENSG00000167526	RPL13	16	89560677	89564542	-3.70824	0.0120652	0.00799201	rs17177912	0.000284521	0.95062	0.102302	TRUE
Adult	CDG	ENSG00000158805	ZNF276	16	89720400	89740925	3.98278	0.00581272	0.000999001	rs3903052	0.00110629	7.8951e-06	0.00340919	FALSE
Adult	CDG	ENSG00000187741	FANCA	16	89726683	89816977	-3.59881	0.0162363	0.021978	rs17177912	0.000284521	1.5943e-68	0.00079316	FALSE
Adult	CDG	ENSG00000221819	GAS8-AS1	16	90028908	90029901	3.38499	0.0265909	0.046953	rs17177912	0.000284521		0.0194352	TRUE
Adult	CDG	ENSG00000108684	ASIC2	17	33013087	34174964	-3.9488	0.00634614	0.015984	rs319760	1.55324e-05	0.99912	1	TRUE
Adult	CDG	ENSG00000233175	FMNL1-AS1	17	45238028	45241734	-3.59722	0.0162697	0.000999001	rs9944407	0.00420977		1	TRUE
Adult	CDG	ENSG00000267472	ARHGAP27P2	17	68198921	68199596	3.32716	0.0296841	0.041958	rs7216738	0.000603581		1	TRUE
Adult	CDG	ENSG00000125449	ARMC7	17	75109952	75130272	3.71291	0.0119927	0.044955	rs35271045	0.000225137	0.036089	0.999819	FALSE
Adult	CDG	ENSG00000125458	NT5C	17	75130225	75131757	-4.15252	0.00340925	0.002997	rs8074715	0.000182562	0.0027292	1	TRUE
Adult	CDG	ENSG00000188612	SUMO2	17	75165586	75182959	3.75822	0.0104814	0.001998	rs8074715	0.000182562	0.86943	0.999997	TRUE
Adult	CDG	ENSG00000132471	WBP2	17	75845699	75856507	-3.43858	0.0240526	0.00899101	rs2240769	0.0146873	0.34916	7.36215e-07	FALSE
Adult	CDG	ENSG00000177337	DLGAP1-AS1	18	3593732	3598363	3.41747	0.0248568	0.004995	rs11872163	0.000746244		1	TRUE
Adult	CDG	ENSG00000154059	IMPACT	18	24426634	24453531	-3.53609	0.0189384	0.000999001	rs17798215	0.0110536	4.8274e-08	1	TRUE
Adult	CDG	ENSG00000101695	RNF125	18	32018825	32073219	-3.34614	0.0290395	0.033966	rs4799316	8.18219e-05	4.6358e-05	1	TRUE
Adult	CDG	ENSG00000152214	RIT2	18	42743227	43115691	4.08542	0.00441561	0.000999001	rs12454508	0.000787931	0.00063244	0.990608	FALSE
Adult	CDG	ENSG00000132872	SYT4	18	43267892	43277535	4.77735	0.000342813	0.002997	rs12454508	0.000787931	0.43924	0.991292	TRUE
Adult	CDG	ENSG00000187323	DCC	18	52340197	53535903	4.29555	0.00214324	0.043956	rs11662416	1.65181e-08	0.99448	1	TRUE
Adult	CDG	ENSG00000127666	TICAM1	19	4815932	4831712	3.83787	0.00846163	0.00799201	rs451924	0.000735479		0.000223504	FALSE
Adult	CDG	ENSG00000223573	TINCR	19	5558167	5578349	3.96908	0.00607481	0.000999001	rs451924	0.000735479		0.0010601	TRUE
Adult	CDG	ENSG00000197933	ZNF823	19	11721265	11739009	3.89172	0.00738877	0.043956	rs3745672	4.97071e-05	0.3764	1	TRUE
Adult	CDG	ENSG00000105649	RAB3A	19	18196784	18204042	3.5581	0.0180272	0.001998	rs2239371	0.000334504	0.9463	1	TRUE
Adult	CDG	ENSG00000181896	ZNF101	19	19668796	19683509	6.31023	1.94475e-07	0.02997	rs8113682	6.32945e-10	0.77153	0.00139971	FALSE
Adult	CDG	ENSG00000267296	CEBPA-DT	19	33302857	33305054	3.43586	0.0241365	0.00699301	rs17833557	0.000228703		1	TRUE
Adult	CDG	ENSG00000176920	FUT2	19	48695971	48705951	-3.368	0.0276925	0.000999001	rs838147	0.000757156	5.3218e-14	1	TRUE
Adult	CDG	ENSG00000099326	MZF1	19	58561931	58573575	-4.11204	0.00399993	0.043956	rs2305119	1.31316e-07	1.0667e-10	0.30549	TRUE
Adult	CDG	ENSG00000213753	CENPBD2P	19	58573503	58605223	5.39452	1.95891e-05	0.025974	rs2305119	1.31316e-07		0.00108885	FALSE
Adult	CDG	ENSG00000078747	ITCH	20	34363235	34511773	3.57839	0.0170751	0.01998	rs4911153	0.000233234	0.99997	1	TRUE
Adult	CDG	ENSG00000101442	ACTR5	20	38748460	38772520	4.36748	0.00164246	0.003996	rs2250345	2.70474e-05	1.1352e-09	1	TRUE
Adult	CDG	ENSG00000101443	WFDC2	20	45469753	45481532	-3.96393	0.00611067	0.026973	rs1569723	2.34094e-07	0.79406	0.000168332	FALSE
Adult	CDG	ENSG00000124140	SLC12A5	20	46021690	46060150	4.51745	0.00100666	0.036963	rs12624433	5.62542e-06	1	0.000174217	TRUE
Adult	CDG	ENSG00000124243	BCAS4	20	50794894	50877177	-4.19088	0.00303122	0.018981	rs718630	3.16209e-06	5.6789e-05	1	TRUE
Adult	CDG	ENSG00000177692	DNAJC28	21	33485530	33491716	-3.75074	0.0106852	0.036963	rs9808685	0.000226024	1.6455e-08	1	TRUE
Adult	CDG	ENSG00000226054	MEMO1P1	21	36130489	36131376	-3.30589	0.0309293	0.00799201	rs1056892	0.000698926		1	TRUE
Adult	CDG	ENSG00000159231	CBR3	21	36135079	36146562	-3.33847	0.0295201	0.004995	rs1056892	0.000698926	3.0158e-06	1	FALSE
Adult	CDG	ENSG00000142197	DOP1B	21	36156782	36294274	-3.45801	0.02322	0.020979	rs1028997	0.000916431		0.00419833	FALSE
Adult	CDG	ENSG00000197381	ADARB1	21	45073853	45226560	-3.79466	0.00946277	0.012987	rs394608	7.558e-05	0.80347	1	TRUE
Adult	CDG	ENSG00000182362	YBEY	21	46286342	46297751	-3.41795	0.0248568	0.01998	rs16979054	0.000306197	1.3393e-07	1	TRUE
Adult	CDG	ENSG00000184470	TXNRD2	22	19875517	19941820	4.20417	0.00295039	0.00799201	rs982520	0.000144696	3.4688e-11	1	TRUE
Adult	CDG	ENSG00000099995	SF3A1	22	30331988	30356919	3.32721	0.0296841	0.02997	rs5753112	8.67297e-05	0.98752	1	TRUE
Adult	CDG	ENSG00000128253	RFPL2	22	32190435	32205073	-3.45265	0.0234897	0.000999001	rs5753723	0.000601361	3.5388e-07	1	TRUE
Adult	CDG	ENSG00000100395	L3MBTL2	22	41205282	41231271	-3.63635	0.0146373	0.04995	rs1063392	1.30062e-05	1.0289e-08	1	TRUE
Adult	CDG	ENSG00000235513	L3MBTL2-AS1	22	41207592	41228500	-3.35372	0.0287623	0.02997	rs1063392	1.30062e-05		1	TRUE
Adult	CDG	ENSG00000100403	ZC3H7B	22	41301525	41360147	3.57272	0.017282	0.015984	rs5751028	0.00215497	0.92932	1	FALSE
Adult	CDG	ENSG00000205704	SMIM45	22	41952150	41958939	4.48966	0.00109138	0.040959	rs1063392	1.30062e-05		2.45095e-13	FALSE
Adult	CDG	ENSG00000242247	ARFGAP3	22	42796502	42858106	4.24647	0.00257015	0.014985	rs738386	8.89171e-05	7.0246e-11	1.90211e-07	FALSE
Adult	CDG	ENSG00000100266	PACSIN2	22	42835412	43015149	3.80968	0.00918728	0.04995	rs2068944	0.000167887	0.21345	4.87032e-11	FALSE
Adult	CDG	ENSG00000198355	PIM3	22	49960768	49964072	3.39807	0.0257203	0.045954	rs9616204	6.12351e-05	0.98192	0.000164772	FALSE
Adult	CortTH	ENSG00000275064	PDE4DIPP5	1	145509047	145520594	-7.59172	4.11107e-10	0.000999001	rs10797649	0.0238834		1	TRUE
Adult	CortTH	ENSG00000084764	MAPRE3	2	26970637	27027219	-5.34695	0.000388291	0.00699301	rs10196501	9.63683e-09	0.71561	0.000156451	FALSE
Adult	CortTH	ENSG00000138030	KHK	2	27086772	27100762	-5.00845	0.0015601	0.00999001	rs10196501	9.63683e-09	2.0668e-09	0.000156894	TRUE
Adult	CortTH	ENSG00000115808	STRN	2	36837698	36966536	-4.7858	0.00369647	0.03996	rs711244	2.6895e-07	0.66061	1	TRUE
Adult	CortTH	ENSG00000115073	ACTR1B	2	97655939	97664044	4.00846	0.0397954	0.020979	rs17424787	1.55846e-08	0.0010746	1	TRUE
Adult	CortTH	ENSG00000168314	MOBP	3	39467198	39529479	5.87279	2.79038e-05	0.018981	rs533577	8.41437e-11	0.54623	1	TRUE
Adult	CortTH	ENSG00000243926	TIPARP-AS1	3	156671859	156674446	-4.15229	0.0285776	0.030969	rs9289971	6.36107e-05		1	TRUE
Adult	CortTH	ENSG00000145198	VWA5B2	3	184229585	184242329	3.97704	0.0415839	0.00899101	rs1709678	5.49353e-06	5.2466e-07	1	TRUE
Adult	CortTH	ENSG00000138738	PRDM5	4	120684919	120922870	-4.35537	0.015727	0.023976	rs2100237	1.43274e-07	3.6003e-10	1	TRUE
Adult	CortTH	ENSG00000112144	CILK1	6	53001279	53061824	-4.22871	0.0255076	0.021978	rs150835	1.15986e-05		1	TRUE
Adult	CortTH	ENSG00000169499	PLEKHA2	8	38901235	38973912	3.91614	0.0468715	0.00999001	rs9298648	0.00167226	0.83804	1	TRUE
Adult	CortTH	ENSG00000138152	BTBD16	10	122271296	122338159	-4.06687	0.0365022	0.030969	rs4627016	0.000170594	3.5604e-17	1	TRUE
Adult	CortTH	ENSG00000134825	TMEM258	11	61768501	61792802	4.12976	0.0295579	0.000999001	rs174535	2.76506e-05	0.0018504	0.000196803	TRUE
Adult	CortTH	ENSG00000149485	FADS1	11	61799627	61829318	-3.97544	0.0415839	0.00599401	rs174549	3.19644e-05	0.37384	0.000158296	FALSE
Adult	CortTH	ENSG00000110880	CORO1C	12	108645109	108731526	-4.68438	0.00522434	0.020979	rs4964731	2.66607e-06	0.99813	1	TRUE
Adult	CortTH	ENSG00000213995	NAXD	13	110615545	110639996	-4.20591	0.0260497	0.00599401	rs1043886	3.32475e-05		1	TRUE
Adult	CortTH	ENSG00000108379	WNT3	17	46762506	46833154	4.49226	0.010197	0.024975	rs1876829	2.667e-08	0.87515	1	TRUE
Adult	CortTH	ENSG00000105404	RABAC1	19	41956681	41959321	-3.95213	0.0438581	0.013986	rs11083635	2.01701e-05	0.005291	1	TRUE
Adult	CortTH	ENSG00000125746	EML2	19	45606994	45645602	-4.03055	0.0391822	0.002997	rs3816046	8.47928e-07	5.7633e-19	1	TRUE
Adult	CortTH	ENSG00000100106	TRIOBP	22	37697048	37776556	-3.9374	0.044696	0.011988	rs762982	0.000138406	2.0161e-28	0.000173661	FALSE
Adult	CortTH	ENSG00000100146	SOX10	22	37970686	37987422	4.58331	0.00745017	0.004995	rs2018980	1.39912e-05	0.99166	0.000422229	TRUE
Adult	CortTH	ENSG00000100151	PICK1	22	38056311	38075701	4.16459	0.0285776	0.015984	rs2018980	1.39912e-05	0.0081806	0.000227092	TRUE
Adult	ICV	ENSG00000275064	PDE4DIPP5	1	145509047	145520594	-6.37317	8.03916e-07	0.000999001	rs10752830	0.189183		1	TRUE
Adult	ICV	ENSG00000117020	AKT3	1	243488233	243851079	-4.20981	0.0158525	0.028971	rs7538011	9.20099e-07	0.99958	1	TRUE
Adult	ICV	ENSG00000233276	GPX1	3	49357174	49358605	4.45666	0.00774501	0.016983	rs1873625	2.84089e-06	3.8518e-05	0.9997	TRUE
Adult	ICV	ENSG00000173402	DAG1	3	49468713	49535618	-4.23711	0.0155216	0.046953	rs1873625	2.84089e-06	0.98117	0.999987	TRUE
Adult	ICV	ENSG00000182179	UBA7	3	49805209	49813953	-4.28225	0.0150609	0.02997	rs1873625	2.84089e-06	3.8164e-17	0.532652	FALSE
Adult	ICV	ENSG00000240875	LINC00886	3	156747343	156817062	-3.8558	0.047201	0.00599401	rs17440944	1.65127e-06		1	TRUE
Adult	ICV	ENSG00000197860	SGTB	5	65665928	65723035	3.88406	0.0446002	0.012987	rs149514	0.00026532	0.040724	1	TRUE
Adult	ICV	ENSG00000120327	PCDHB14	5	141223343	141227759	3.96947	0.0335084	0.000999001	rs758462	0.00307639	4.5527e-14	1	TRUE
Adult	ICV	ENSG00000203760	CENPW	6	126340115	126348875	6.66231	1.75554e-07	0.031968	rs4273712	2.38392e-19	0.40523	1	TRUE
Adult	ICV	ENSG00000106415	GLCCI1	7	7968796	8094272	3.81909	0.0484611	0.00799201	rs37976	7.0973e-05	0.05903	1	TRUE
Adult	ICV	ENSG00000127980	PEX1	7	92487020	92528520	-4.22276	0.0157166	0.003996	rs7781436	0.00538588	1.0572e-14	1	TRUE
Adult	ICV	ENSG00000180535	BHLHA15	7	98211439	98215457	-4.13681	0.0191124	0.004995	rs847580	4.48424e-05	0.0065801	1	TRUE
Adult	ICV	ENSG00000167702	KIFC2	8	144466043	144474202	3.83239	0.04731	0.004995	rs6989368	0.000154328	1.3832e-11	1	TRUE
Adult	ICV	ENSG00000159921	GNE	9	36214441	36277042	-4.0922	0.0222618	0.000999001	rs10972786	0.000548255	2.4844e-16	1	TRUE
Adult	ICV	ENSG00000095485	CWF19L1	10	100232298	100267680	-3.8528	0.047201	0.00799201	rs3808946	9.22961e-05	1.4404e-15	1	TRUE
Adult	ICV	ENSG00000076685	NT5C2	10	103087185	103277605	-4.24743	0.0155216	0.037962	rs2271751	1.14841e-10	2.1385e-06	0.996048	FALSE
Adult	ICV	ENSG00000148798	INA	10	103277138	103290346	-4.52175	0.0061447	0.043956	rs2271751	1.14841e-10	1.4818e-08	1.86932e-06	FALSE
Adult	ICV	ENSG00000173915	ATP5MK	10	103389041	103396492	5.3698	0.000145615	0.010989	rs2271751	1.14841e-10		1	TRUE
Adult	ICV	ENSG00000138172	CALHM2	10	103446786	103452402	-4.33825	0.0124711	0.046953	rs2271751	1.14841e-10	8.3082e-06	0.00395047	FALSE
Adult	ICV	ENSG00000185933	CALHM1	10	103453240	103458900	-5.1032	0.000434991	0.010989	rs2271751	1.14841e-10	1.7556e-05	1	TRUE
Adult	ICV	ENSG00000149485	FADS1	11	61799627	61829318	4.15344	0.0185471	0.00699301	rs174549	9.19148e-05	0.37384	1	TRUE
Adult	ICV	ENSG00000184743	ATL3	11	63624087	63671921	4.55757	0.00561678	0.014985	rs2956993	0.000251233	1.3349e-09	1	TRUE
Adult	ICV	ENSG00000169926	KLF13	15	31326835	31435665	4.95211	0.000869258	0.002997	rs1465778	1.38012e-05	0.40432	1	TRUE
Adult	ICV	ENSG00000160551	TAOK1	17	29390363	29551903	3.98789	0.0323299	0.001998	rs12452979	5.49353e-06	0.99787	1	TRUE
Adult	ICV	ENSG00000214401	KANSL1-AS1	17	46193566	46197842	9.29874	1.8511e-16	0.00999001	rs199451	5.10499e-21		1	TRUE
Adult	ICV	ENSG00000180855	ZNF443	19	12429706	12441021	-3.84697	0.047201	0.004995	rs2910987	0.000150647	0.00048827	0.000156424	FALSE
Adult	ICV	ENSG00000198911	SREBF2	22	41833079	41907307	5.25353	0.000215942	0.002997	rs10483213	9.34273e-07	0.20734	1	TRUE
Adult	MDD	ENSG00000053371	AKR7A2	1	19303965	19312144	-3.70397	0.0204691	0.002997	rs3828102	0.000142378	1.9938e-10	1	TRUE
Adult	MDD	ENSG00000169504	CLIC4	1	24745382	24844321	-3.57463	0.0269217	0.003996	rs11247709	0.000324392	0.0010866	1	TRUE
Adult	MDD	ENSG00000117632	STMN1	1	25884181	25906991	-3.90077	0.0122351	0.001998	rs213620	0.000117636	0.075244	1	TRUE
Adult	MDD	ENSG00000162367	TAL1	1	47216290	47232225	-4.11616	0.00688715	0.002997	rs977747	1.43133e-05	0.5659	1	TRUE
Adult	MDD	ENSG00000152760	DYNLT5	1	66752459	66779047	4.90426	0.000642399	0.022977	rs10789214	9.03052e-09		1	TRUE
Adult	MDD	ENSG00000033122	LRRC7	1	69567922	70151945	-3.41193	0.0403625	0.00599401	rs593467	0.00117451	1	1	TRUE
Adult	MDD	ENSG00000227207	RPL31P12	1	72301472	72301829	8.81926	7.49756e-15	0.002997	rs2568958	2.90759e-18		1	TRUE
Adult	MDD	ENSG00000198890	PRMT6	1	107056674	107067636	4.00162	0.00974754	0.032967	rs1623927	3.38334e-05	0.0033368	1	TRUE
Adult	MDD	ENSG00000162836	ACP6	1	147629652	147670524	3.32492	0.0485689	0.02997	rs946904	0.000193772	2.3344e-13	1	TRUE
Adult	MDD	ENSG00000143442	POGZ	1	151402724	151459494	4.27159	0.00485771	0.00599401	rs11204824	1.01948e-05	1	1	TRUE
Adult	MDD	ENSG00000132692	BCAN	1	156641390	156659532	3.483	0.0352945	0.004995	rs3795736	0.00367253	1.7582e-06	1	TRUE
Adult	MDD	ENSG00000239887	C1orf226	1	162378841	162386812	3.88952	0.0126917	0.011988	rs12047527	8.63702e-05	0.939	1	TRUE
Adult	MDD	ENSG00000227740	LINC02803	1	175904762	175921057	5.74265	1.34785e-05	0.010989	rs10913128	7.55938e-09		1	TRUE
Adult	MDD	ENSG00000153029	MR1	1	181033374	181061938	3.59298	0.0256314	0.00999001	rs10797667	0.00169525	4.9023e-18	1	TRUE
Adult	MDD	ENSG00000228020	HNRNPA1P46	1	191146025	191146961	4.13387	0.00672839	0.018981	rs12121218	5.41479e-07		1	TRUE
Adult	MDD	ENSG00000065600	PACC1	1	212363928	212414901	3.46492	0.0357656	0.002997	rs1539206	0.0121073		1	TRUE
Adult	MDD	ENSG00000230461	PROX1-AS1	1	213817751	213988508	3.4201	0.0393975	0.00699301	rs11120205	1.49109e-05		0.999929	TRUE
Adult	MDD	ENSG00000177614	PGBD5	1	230314490	230426332	-3.33656	0.0469777	0.00699301	rs11583220	0.0111807	0.0021166	1	TRUE
Adult	MDD	ENSG00000271952	LINC01954	2	10844224	10885152	-3.99055	0.00983018	0.000999001	rs1734343	7.03793e-05		1	TRUE
Adult	MDD	ENSG00000144199	FAHD2B	2	97083583	97094882	4.16942	0.00602187	0.002997	rs3906948	0.000293467	9.5913e-08	0.000161317	TRUE
Adult	MDD	ENSG00000230606	APPAT	2	97416165	97433527	-3.80096	0.015796	0.012987	rs3906948	0.000293467		0.000156946	TRUE
Adult	MDD	ENSG00000234177	LINC01114	2	104746638	104757719	4.2951	0.00463808	0.030969	rs1349512	1.17595e-05		1	TRUE
Adult	MDD	ENSG00000125611	CHCHD5	2	112584240	112589275	3.50342	0.0338032	0.00899101	rs768069	0.000816912	0.049956	0.000179835	FALSE
Adult	MDD	ENSG00000125633	CCDC93	2	117915478	118014133	3.87235	0.0132352	0.028971	rs6757088	0.000170594	6.7876e-08	1	TRUE
Adult	MDD	ENSG00000231758	ARHGAP15-AS1	2	143629133	143656179	3.34652	0.0465086	0.047952	rs4662323	0.000825797		1	TRUE
Adult	MDD	ENSG00000138386	NAB1	2	190646746	190692766	3.74017	0.0185172	0.011988	rs6716985	0.0025529	0.021949	0.000184	TRUE
Adult	MDD	ENSG00000115419	GLS	2	190880821	190965552	-3.67536	0.0216171	0.00899101	rs1607187	0.000977235	0.96154	0.000163999	FALSE
Adult	MDD	ENSG00000115524	SF3B1	2	197388515	197435079	-3.66618	0.0217977	0.020979	rs7595819	0.00115	1	1	TRUE
Adult	MDD	ENSG00000185219	ZNF445	3	44431705	44477670	4.29754	0.00463808	0.03996	rs1129133	4.14452e-06	0.9997	0.000168499	FALSE
Adult	MDD	ENSG00000186448	ZNF197	3	44584888	44648471	5.03689	0.00034212	0.030969	rs1551063	6.00675e-07	5.2329e-13	0.000186566	TRUE
Adult	MDD	ENSG00000145020	AMT	3	49416778	49422685	4.54298	0.00225581	0.047952	rs7637711	4.98065e-08	0.0027214	0.000187116	FALSE
Adult	MDD	ENSG00000173540	GMPPB	3	49716844	49723973	-5.66484	1.86319e-05	0.00999001	rs7637711	4.98065e-08	8.437e-07	0.000201289	TRUE
Adult	MDD	ENSG00000114902	SPCS1	3	52704955	52711148	4.21319	0.00563629	0.032967	rs3755806	5.18782e-05	0.013927	0.999148	FALSE
Adult	MDD	ENSG00000213533	STIMATE	3	52836219	52897548	4.42849	0.00316688	0.010989	rs1134546	1.28879e-05		2.08676e-07	FALSE
Adult	MDD	ENSG00000163931	TKT	3	53224712	53256052	-3.83106	0.0146955	0.004995	rs3736154	0.000492137	0.006748	0.999159	TRUE
Adult	MDD	ENSG00000138468	SENP7	3	101324205	101513241	-4.1912	0.00572688	0.00799201	rs10936715	0.000116204	0.073339	1	TRUE
Adult	MDD	ENSG00000163888	CAMK2N2	3	184259213	184261553	-3.68063	0.0216171	0.010989	rs9878804	4.34829e-06	0.22046	1	TRUE
Adult	MDD	ENSG00000074211	PPP2R2C	4	6320578	6563600	4.04287	0.00881025	0.003996	rs9968250	0.00189637	0.89954	1	TRUE
Adult	MDD	ENSG00000048342	CC2D2A	4	15469865	15601552	3.75071	0.0180709	0.00999001	rs10755215	2.19519e-07	1.6721e-27	4.04689e-06	FALSE
Adult	MDD	ENSG00000118564	FBXL5	4	15604381	15681679	-3.91374	0.0119473	0.00899101	rs10755215	2.19519e-07	0.99854	0.0136678	FALSE
Adult	MDD	ENSG00000014824	SLC30A9	4	41990502	42090461	3.42041	0.0393975	0.015984	rs4861163	5.81981e-05	4.6685e-07	0.000156616	FALSE
Adult	MDD	ENSG00000188848	BEND4	4	42110853	42152878	3.35523	0.0458693	0.036963	rs4861163	5.81981e-05	0.98484	0.000156783	TRUE
Adult	MDD	ENSG00000248735	R3HDM2P1	4	133124104	133126063	-3.67608	0.0216171	0.00899101	rs13134791	0.000232321		1	TRUE
Adult	MDD	ENSG00000052795	FNIP2	4	158769026	158908050	3.97632	0.010235	0.022977	rs4690916	4.6055e-06	1	1	TRUE
Adult	MDD	ENSG00000248092	NNT-AS1	5	43571594	43603230	-3.47831	0.0352945	0.013986	rs6882786	0.00282653		1	TRUE
Adult	MDD	ENSG00000253251	SHLD3	5	65625027	65630928	3.88381	0.0128689	0.004995	rs154955	0.000270528		1	TRUE
Adult	MDD	ENSG00000245526	LINC00461	5	88507546	88691057	-4.40004	0.00343573	0.035964	rs2582045	9.71369e-08		1	TRUE
Adult	MDD	ENSG00000256453	DND1	5	140670794	140673576	-3.60416	0.0249706	0.022977	rs2916092	0.000153092	0.43615	1	TRUE
Adult	MDD	ENSG00000113580	NR3C1	5	143277931	143435512	-4.40941	0.00337267	0.025974	rs10482642	9.73397e-06	0.96958	1	TRUE
Adult	MDD	ENSG00000135341	MAP3K7	6	90513573	90587086	-3.98859	0.00983018	0.00799201	rs6454818	4.53986e-06	0.99971	1	TRUE
Adult	MDD	ENSG00000187772	LIN28B	6	104936616	105083332	4.11766	0.00688715	0.003996	rs12200251	2.26526e-05	0.55513	1	TRUE
Adult	MDD	ENSG00000219433	BTBD10P2	6	149794763	149795746	3.82344	0.0150249	0.003996	rs9322188	0.000192241		0.000697739	TRUE
Adult	MDD	ENSG00000002822	MAD1L1	7	1815793	2233243	-3.78013	0.0165104	0.048951	rs1637738	0.000640166	6.8444e-16	1	TRUE
Adult	MDD	ENSG00000224223	VSTM2A-OT1	7	54556970	54571726	-3.36131	0.0453405	0.023976	rs680288	0.000131304		1	TRUE
Adult	MDD	ENSG00000186472	PCLO	7	82754012	83162930	4.30378	0.00463808	0.00699301	rs2522831	2.11893e-08	1	1	TRUE
Adult	MDD	ENSG00000288558	DUS4L-BCAP29	7	107563971	107623317	4.76589	0.00106394	0.004995	rs10276321	0.000730151		1	TRUE
Adult	MDD	ENSG00000117868	ESYT2	7	158730995	158830253	-4.13448	0.00672839	0.013986	rs11761517	1.41192e-05	7.7928e-06	1	TRUE
Adult	MDD	ENSG00000254319	LINC03021	8	2648075	2728577	3.42163	0.0393975	0.00899101	rs7844574	0.000270528		1	TRUE
Adult	MDD	ENSG00000253554	LINC01414	8	63687179	64369176	-4.02905	0.00898368	0.047952	rs4350019	1.31813e-06		1	TRUE
Adult	MDD	ENSG00000205268	PDE7A	8	65714334	65842322	3.68152	0.0216171	0.00799201	rs13262793	0.0021913	0.0045645	1	TRUE
Adult	MDD	ENSG00000104497	SNX16	8	81799581	81842866	-3.36963	0.0443269	0.043956	rs1451994	0.000610289	1.416e-11	1	TRUE
Adult	MDD	ENSG00000164953	TMEM67	8	93754844	93819234	-4.21335	0.00563629	0.00899101	rs4735238	4.71691e-06	2.0654e-24	1	TRUE
Adult	MDD	ENSG00000164830	OXR1	8	106270144	106752694	3.48495	0.0352945	0.00599401	rs1784493	0.00149321	0.84148	1	TRUE
Adult	MDD	ENSG00000229029	CDCA4P1	9	14593577	14594200	-4.61726	0.00189937	0.003996	rs10961649	6.32565e-07		0.000169251	FALSE
Adult	MDD	ENSG00000173068	BNC2	9	16409503	16870843	-3.94076	0.0111278	0.010989	rs263575	6.67115e-09	0.92762	1	TRUE
Adult	MDD	ENSG00000185920	PTCH1	9	95442980	95517057	-3.78411	0.0164927	0.002997	rs10512249	3.28145e-05	1	1	TRUE
Adult	MDD	ENSG00000119414	PPP6C	9	125146573	125189939	-3.91557	0.0119473	0.041958	rs10986578	9.37971e-06	0.85535	1	TRUE
Adult	MDD	ENSG00000198246	SLC29A3	10	71319259	71381423	-3.40821	0.0405267	0.003996	rs703257	0.000128143	1.2925e-07	0.000216309	TRUE
Adult	MDD	ENSG00000165879	FRAT1	10	97319271	97321915	4.11553	0.00688715	0.012987	rs4919089	2.26526e-05	0.32349	0.00041881	TRUE
Adult	MDD	ENSG00000181274	FRAT2	10	97332497	97334729	3.46327	0.0357656	0.032967	rs7078288	1.77071e-05	0.047967	0.000156638	FALSE
Adult	MDD	ENSG00000171311	EXOSC1	10	97435909	97446017	3.77536	0.0166357	0.011988	rs7078288	1.77071e-05	7.3521e-09	0.000166959	TRUE
Adult	MDD	ENSG00000171206	TRIM8	10	102644479	102658318	-3.77925	0.0165104	0.00699301	rs11596235	0.00137428	0.99438	0.00278521	FALSE
Adult	MDD	ENSG00000173915	ATP5MK	10	103389041	103396492	-3.91375	0.0119473	0.012987	rs11191499	1.35849e-06		0.999985	TRUE
Adult	MDD	ENSG00000185933	CALHM1	10	103453240	103458900	3.65358	0.0222904	0.03996	rs11191499	1.35849e-06	1.7556e-05	0.99998	FALSE
Adult	MDD	ENSG00000171798	KNDC1	10	133160219	133226412	3.95309	0.0109139	0.002997	rs12768641	0.000149439	0.0019859	1	TRUE
Adult	MDD	ENSG00000255418	LINC02718	11	23154683	23203161	-4.18684	0.00572688	0.020979	rs1482713	2.21537e-05		1	TRUE
Adult	MDD	ENSG00000175274	TP53I11	11	44885903	44951306	4.4553	0.00306434	0.000999001	rs7937459	4.02569e-05	0.30718	1	TRUE
Adult	MDD	ENSG00000109919	MTCH2	11	47617315	47642607	4.61451	0.00189937	0.021978	rs12419692	4.06561e-06	0.031932	1	TRUE
Adult	MDD	ENSG00000086205	FOLH1	11	49145092	49208638	-4.77233	0.00106394	0.00599401	rs11039588	2.36828e-05	6.1977e-09	1	TRUE
Adult	MDD	ENSG00000167994	RAB3IL1	11	61897301	61920269	-3.60743	0.0248443	0.04995	rs11231176	0.000388168	0.00036755	0.00426494	TRUE
Adult	MDD	ENSG00000162194	LBHD1	11	62662817	62672267	-3.33187	0.0475734	0.01998	rs11231176	0.000388168		0.000159178	FALSE
Adult	MDD	ENSG00000204922	UQCC3	11	62670273	62673686	3.57499	0.0269217	0.001998	rs11231176	0.000388168		0.000254414	FALSE
Adult	MDD	ENSG00000110076	NRXN2	11	64606174	64723197	3.42803	0.0393975	0.017982	rs7943876	0.00243745	0.99934	0.0189382	FALSE
Adult	MDD	ENSG00000168056	LTBP3	11	65538559	65558930	-4.65393	0.00169541	0.002997	rs947791	2.61879e-07	0.68647	0.714012	FALSE
Adult	MDD	ENSG00000260233	ZNRD2-DT	11	65568482	65570458	-3.50794	0.0335852	0.036963	rs947791	2.61879e-07		0.111724	FALSE
Adult	MDD	ENSG00000021300	PLEKHB1	11	73646178	73662819	-3.33908	0.0469777	0.020979	rs6592574	0.000668946	0.00022133	1	TRUE
Adult	MDD	ENSG00000255129	TTC12-DT	11	113278250	113314482	4.12114	0.00688715	0.031968	rs10789942	3.28731e-06		1	TRUE
Adult	MDD	ENSG00000212128	TAS2R13	12	10907926	10909562	-3.73521	0.018634	0.00599401	rs10491990	9.94212e-05		0.000162292	TRUE
Adult	MDD	ENSG00000212126	TAS2R50	12	10985913	10986912	-3.4622	0.0357656	0.04995	rs7974964	0.00125533		0.000156509	FALSE
Adult	MDD	ENSG00000196531	NACA	12	56712305	56731628	-3.49921	0.0341199	0.026973	rs2958139	5.04278e-06	4.7299e-05	0.00130521	FALSE
Adult	MDD	ENSG00000166908	PIP4K2C	12	57591174	57603418	-3.63445	0.0235435	0.034965	rs2958139	5.04278e-06	0.0018314	1	TRUE
Adult	MDD	ENSG00000178498	DTX3	12	57604622	57609804	-3.62323	0.024164	0.034965	rs2958139	5.04278e-06	0.88755	1	FALSE
Adult	MDD	ENSG00000236333	TRHDE-AS1	12	72249964	72276954	-3.94727	0.0110033	0.00799201	rs7979378	8.00688e-06		1	TRUE
Adult	MDD	ENSG00000110921	MVK	12	109573255	109598125	-3.85947	0.0136391	0.017982	rs7957299	3.36083e-07	0.16679	0.000281558	FALSE
Adult	MDD	ENSG00000139433	GLTP	12	109850945	109880541	4.07192	0.00809127	0.023976	rs7397059	9.69904e-05	0.11475	0.329827	TRUE
Adult	MDD	ENSG00000176834	VSIG10	12	118063593	118136026	3.63648	0.023511	0.018981	rs5745873	0.000508952	3.4841e-06	0.0686134	TRUE
Adult	MDD	ENSG00000110931	CAMKK2	12	121237675	121298308	3.96822	0.0104489	0.01998	rs1653591	3.11633e-06	0.091625	1	TRUE
Adult	MDD	ENSG00000197653	DNAH10	12	123762188	123935720	-3.42272	0.0393975	0.010989	rs4765568	7.68554e-05	1.3846e-57	1	TRUE
Adult	MDD	ENSG00000196458	ZNF605	12	132918306	132956306	-3.33693	0.0469777	0.018981	rs7778	0.00132274	0.40086	1	TRUE
Adult	MDD	ENSG00000187676	B3GLCT	13	31199975	31332276	4.87494	0.00070828	0.024975	rs12428887	4.51778e-10		1	TRUE
Adult	MDD	ENSG00000227258	SMIM2-AS1	13	44110451	44240517	-3.37685	0.0434658	0.030969	rs4391951	0.000406235		1	TRUE
Adult	MDD	ENSG00000119682	AREL1	14	74653437	74713117	6.07815	2.26045e-06	0.00699301	rs7152906	1.87826e-09	4.9149e-07	1	TRUE
Adult	MDD	ENSG00000100628	ASB2	14	93934166	93976739	-3.54354	0.029701	0.00799201	rs10137365	2.24518e-05	6.774e-15	1	TRUE
Adult	MDD	ENSG00000137872	SEMA6D	15	47184101	47774228	3.57394	0.0269217	0.024975	rs1897843	0.000623913	0.93948	1	TRUE
Adult	MDD	ENSG00000157890	MEGF11	15	65895079	66253756	-3.56153	0.0280451	0.018981	rs7164024	2.12565e-07	2.3668e-30	0.000268954	TRUE
Adult	MDD	ENSG00000174442	ZWILCH	15	66504959	66550130	-4.10204	0.0072026	0.023976	rs16949879	0.00050517	1.198e-13	0.000172745	FALSE
Adult	MDD	ENSG00000260469	INSYN1-AS1	15	73752317	73770613	-4.51283	0.00252286	0.003996	rs7162423	3.65666e-06		0.000186669	TRUE
Adult	MDD	ENSG00000140564	FURIN	15	90868588	90883564	3.73315	0.0186452	0.014985	rs17514846	6.36107e-05	0.99994	1	TRUE
Adult	MDD	ENSG00000103489	XYLT1	16	17101769	17470960	-3.51294	0.0331491	0.04995	rs9284326	3.07284e-05	0.92418	1	TRUE
Adult	MDD	ENSG00000183011	NAA38	17	7856685	7885238	-4.23169	0.0053906	0.001998	rs2289590	0.000516596	0.0051229	1	TRUE
Adult	MDD	ENSG00000273559	CWC25	17	38800441	38825355	3.47541	0.0352945	0.00899101	rs8071479	9.50077e-05	4.1031e-05	1	TRUE
Adult	MDD	ENSG00000108352	RAPGEFL1	17	40177010	40195656	3.50319	0.0338032	0.015984	rs2715554	0.000145281	0.29662	1	TRUE
Adult	MDD	ENSG00000179673	RPRML	17	46978156	46979253	-3.47948	0.0352945	0.013986	rs11653838	5.29972e-05	0.46377	1	TRUE
Adult	MDD	ENSG00000141337	ARSG	17	68259182	68422731	3.87936	0.0129818	0.00599401	rs888298	0.000652015	6.3682e-10	1	TRUE
Adult	MDD	ENSG00000141576	RNF157	17	76142465	76240493	3.39434	0.0420108	0.026973	rs9911122	0.00158311	6.3025e-09	1	TRUE
Adult	MDD	ENSG00000167291	TBC1D16	17	79932343	80035872	3.67916	0.0216171	0.000999001	rs897588	0.000919715	2.5682e-07	1	TRUE
Adult	MDD	ENSG00000176624	MEX3C	18	51174550	51218333	3.92303	0.0118549	0.020979	rs10502916	5.03492e-05	0.86192	1	TRUE
Adult	MDD	ENSG00000041353	RAB27B	18	54717860	54895516	-7.09119	4.32615e-09	0.004995	rs7231748	2.14202e-11	0.038714	1	TRUE
Adult	MDD	ENSG00000167674	HDGFL2	19	4472297	4502208	-3.33665	0.0469777	0.030969	rs1982468	1.15986e-05		1	TRUE
Adult	MDD	ENSG00000186230	ZNF749	19	57435325	57447101	4.02655	0.00898368	0.000999001	rs8104697	0.000189213	0.048846	1	TRUE
Adult	MDD	ENSG00000213753	CENPBD2P	19	58573503	58605223	-4.84098	0.000800723	0.00599401	rs3794966	8.38932e-06		0.00101728	FALSE
Adult	MDD	ENSG00000101017	CD40	20	46118271	46129863	3.84252	0.014151	0.010989	rs9074	2.43577e-10	0.84603	1	TRUE
Adult	MDD	ENSG00000026559	KCNG1	20	51003656	51023107	-3.47412	0.0352945	0.001998	rs6020922	0.0213916	0.026243	1	TRUE
Adult	MDD	ENSG00000182463	TSHZ2	20	52972358	53495330	3.31774	0.0496258	0.004995	rs13043475	0.000376544	0.9814	1	TRUE
Adult	MDD	ENSG00000130584	ZBTB46	20	63743668	63832038	3.61183	0.0246255	0.00999001	rs912239	2.9023e-05	0.80852	0.00158886	TRUE
Adult	MDD	ENSG00000197934	CYYR1-AS1	21	26393635	26569252	-3.66091	0.0219528	0.004995	rs1847861	0.00146768		1	TRUE
Adult	MDD	ENSG00000099904	ZDHHC8	22	20129456	20148007	-4.44117	0.00306434	0.013986	rs175174	8.70778e-06	0.85288	0.000156623	TRUE
Adult	MDD	ENSG00000234409	CCDC188	22	20148416	20151055	4.54622	0.00225581	0.014985	rs175174	8.70778e-06		0.000156544	FALSE
Adult	MDD	ENSG00000186998	EMID1	22	29205896	29259597	-3.65747	0.0221008	0.012987	rs7287249	0.000314566	6.0551e-08	1	TRUE
Adult	NTSM	ENSG00000171735	CAMTA1	1	6785454	7769706	-3.8623	0.00795171	0.03996	rs12028339	1.77101e-08	1	1	TRUE
Adult	NTSM	ENSG00000053371	AKR7A2	1	19303965	19312144	-3.69614	0.0127295	0.002997	rs11808495	0.000125054	1.9938e-10	1	TRUE
Adult	NTSM	ENSG00000179546	HTR1D	1	23191895	23217502	-3.32729	0.0328388	0.034965	rs10917360	0.00545265	0.00064061	1	TRUE
Adult	NTSM	ENSG00000243970	PPIEL	1	39531838	39558707	3.50063	0.0218271	0.027972	rs6656226	0.000179677		1	TRUE
Adult	NTSM	ENSG00000117016	RIMS3	1	40620680	40665682	3.57746	0.017654	0.024975	rs17372321	7.49498e-05	0.00014932	1	TRUE
Adult	NTSM	ENSG00000162367	TAL1	1	47216290	47232225	-3.59978	0.0168645	0.001998	rs6700838	5.25469e-05	0.5659	1	TRUE
Adult	NTSM	ENSG00000162384	CZIB	1	53214099	53220634	-4.66722	0.000509865	0.002997	rs1056425	4.24524e-06		0.000158939	FALSE
Adult	NTSM	ENSG00000157193	LRP8	1	53242364	53328469	-3.70691	0.0123663	0.045954	rs2297656	4.99494e-06	0.99983	0.00032321	TRUE
Adult	NTSM	ENSG00000153936	HS2ST1	1	86914635	87109982	-3.88929	0.00747726	0.015984	rs1415175	6.12581e-06	0.54475	1	TRUE
Adult	NTSM	ENSG00000198162	MAN1A2	1	117367449	117528872	4.70442	0.00044216	0.014985	rs1555792	6.57953e-05	0.99892	1	TRUE
Adult	NTSM	ENSG00000163344	PMVK	1	154924740	154936719	-3.29237	0.035552	0.042957	rs4845681	3.7397e-05	2.7113e-05	0.999991	FALSE
Adult	NTSM	ENSG00000163354	DCST2	1	155018520	155033781	3.82938	0.00880757	0.037962	rs2335407	0.000103601	1.8188e-12	0.999993	TRUE
Adult	NTSM	ENSG00000143318	CASQ1	1	160190575	160201886	-3.56583	0.0183123	0.004995	rs3747623	0.00114193	3.857e-18	1	TRUE
Adult	NTSM	ENSG00000227373	RABGAP1L-DT	1	174110268	174160165	-5.14934	7.24469e-05	0.023976	rs7536102	1.70158e-09		1	TRUE
Adult	NTSM	ENSG00000134369	NAV1	1	201539127	201826969	4.62831	0.000607878	0.00899101	rs10464	5.19411e-07	1	1	TRUE
Adult	NTSM	ENSG00000214842	RAD51AP2	2	17510579	17518440	3.46938	0.0234737	0.010989	rs1983376	4.97071e-05	7.9703e-20	1	TRUE
Adult	NTSM	ENSG00000138101	DTNB	2	25377198	25673647	3.38967	0.0288452	0.00899101	rs12617014	0.000310953	2.7969e-10	1	TRUE
Adult	NTSM	ENSG00000143919	CAMKMT	2	44361947	44772592	-3.59522	0.0169946	0.014985	rs343972	1.67742e-05	1.3806e-15	1	TRUE
Adult	NTSM	ENSG00000233266	HMGB1P31	2	54051334	54051760	3.48293	0.0228283	0.000999001	rs11687470	0.0133984		1	TRUE
Adult	NTSM	ENSG00000214429	CYCSP6	2	78412793	78413094	4.08582	0.00411596	0.002997	rs12479230	5.50693e-05		1	TRUE
Adult	NTSM	ENSG00000115561	CHMP3	2	86503430	86563479	-4.47999	0.00104554	0.032967	rs1437614	2.31602e-07	0.0040006	1	TRUE
Adult	NTSM	ENSG00000168702	LRP1B	2	140231423	142131016	3.77457	0.01026	0.038961	rs16848205	9.69904e-05	2.5267e-06	1	TRUE
Adult	NTSM	ENSG00000150556	LYPD6B	2	149038107	149215262	3.52756	0.0201596	0.026973	rs4622681	0.000649629	0.00036139	1	TRUE
Adult	NTSM	ENSG00000163596	ICA1L	2	202773150	202871766	-3.83631	0.0086081	0.021978	rs4675351	1.61054e-05	0.00077913	1	TRUE
Adult	NTSM	ENSG00000179152	TCAIM	3	44338119	44409451	4.10296	0.00390682	0.012987	rs4682971	0.00382798	2.2334e-05	0.002679	FALSE
Adult	NTSM	ENSG00000196653	ZNF502	3	44712643	44723831	4.82404	0.000285761	0.003996	rs1004631	1.77071e-05	4.1603e-08	0.108429	TRUE
Adult	NTSM	ENSG00000188338	SLC38A3	3	50205246	50221486	3.86468	0.00791781	0.04995	rs2073498	4.39989e-08		0.000158125	TRUE
Adult	NTSM	ENSG00000179564	LSMEM2	3	50279087	50288114	-4.90228	0.000209142	0.010989	rs2073498	4.39989e-08	7.3629e-07	0.00015677	FALSE
Adult	NTSM	ENSG00000114378	HYAL1	3	50299890	50312381	-4.75272	0.000363102	0.011988	rs2073498	4.39989e-08	0.00019112	0.000260972	TRUE
Adult	NTSM	ENSG00000213533	STIMATE	3	52836219	52897548	4.59878	0.000659017	0.023976	rs6445528	1.19178e-06		0.000182361	FALSE
Adult	NTSM	ENSG00000163931	TKT	3	53224712	53256052	-3.79572	0.00963645	0.026973	rs3736151	2.5312e-05	0.006748	0.00808581	TRUE
Adult	NTSM	ENSG00000183662	TAFA1	3	68004247	68545621	-4.7309	0.000398854	0.001998	rs9822658	0.000222497		1	TRUE
Adult	NTSM	ENSG00000227124	ZNF717	3	75678660	75785583	-4.52213	0.000876309	0.046953	rs7632524	0.000197651	0.018983	1	TRUE
Adult	NTSM	ENSG00000118564	FBXL5	4	15604381	15681679	-4.56879	0.000726139	0.001998	rs11932730	1.25342e-06	0.99854	0.999814	FALSE
Adult	NTSM	ENSG00000182308	DCAF4L1	4	41981756	41986465	3.70073	0.0126142	0.031968	rs16854051	1.58845e-07	0.31806	0.000387414	TRUE
Adult	NTSM	ENSG00000014824	SLC30A9	4	41990502	42090461	4.67387	0.000500033	0.004995	rs4861163	5.76284e-07	4.6685e-07	0.000166505	FALSE
Adult	NTSM	ENSG00000188848	BEND4	4	42110853	42152878	5.20471	6.3274e-05	0.00699301	rs4861163	5.76284e-07	0.98484	0.0010364	TRUE
Adult	NTSM	ENSG00000247775	SNCA-AS1	4	89836408	89841978	5.32964	3.66251e-05	0.001998	rs10005233	3.76957e-09		1	TRUE
Adult	NTSM	ENSG00000145388	METTL14	4	118685392	118715433	3.57517	0.0177398	0.01998	rs1514659	2.20138e-06	0.0013331	1	TRUE
Adult	NTSM	ENSG00000170571	EMB	5	50396192	50443248	4.37706	0.00159888	0.020979	rs7378983	3.56937e-06	1.0084e-11	1	TRUE
Adult	NTSM	ENSG00000253251	SHLD3	5	65625027	65630928	5.18939	6.70305e-05	0.003996	rs154629	2.84089e-06		1	TRUE
Adult	NTSM	ENSG00000248673	LINC01331	5	74111690	74536976	3.49096	0.0223901	0.00599401	rs2927632	0.000465258		1	TRUE
Adult	NTSM	ENSG00000251450	RASGRF2-AS1	5	80947694	80960907	-3.71465	0.0121587	0.00599401	rs7707036	0.000579569		1	TRUE
Adult	NTSM	ENSG00000145715	RASA1	5	87267883	87391931	-5.08083	9.79018e-05	0.018981	rs13356445	2.51831e-08	1	1	TRUE
Adult	NTSM	ENSG00000245526	LINC00461	5	88507546	88691057	-6.91801	9.94377e-09	0.001998	rs16903285	3.58737e-10		0.000156956	FALSE
Adult	NTSM	ENSG00000092421	SEMA6A	5	116443555	116574823	3.78559	0.00993783	0.028971	rs26590	3.54955e-05	0.99976	1	TRUE
Adult	NTSM	ENSG00000198108	CHSY3	5	129904465	130186634	4.00198	0.00534777	0.00899101	rs4836470	0.000119573	0.0028439	1	TRUE
Adult	NTSM	ENSG00000164404	GDF9	5	132861181	132866884	-3.33294	0.0324455	0.010989	rs7733814	0.000125054	5.5222e-06	1	TRUE
Adult	NTSM	ENSG00000255622	PCDHB17P	5	141155996	141158388	-3.37659	0.029637	0.00799201	rs2740583	0.00343351		1	TRUE
Adult	NTSM	ENSG00000247199	FBXO38-DT	5	148088125	148383907	4.28215	0.00224885	0.001998	rs10077690	3.15472e-05		0.000156448	FALSE
Adult	NTSM	ENSG00000204909	SPINK9	5	148321203	148339852	4.05841	0.00443854	0.025974	rs10072958	5.34512e-05	0.015591	0.000157283	TRUE
Adult	NTSM	ENSG00000051596	THOC3	5	175917873	176034680	-3.67415	0.0135153	0.001998	rs5326	3.21046e-05	0.028748	0.000175275	TRUE
Adult	NTSM	ENSG00000278705	H4C2	6	26026896	26027283	3.8244	0.00894033	0.046953	rs198825	4.25403e-09		1	TRUE
Adult	NTSM	ENSG00000219881	GAPDHP42	6	69745871	69746851	-3.31091	0.0339302	0.033966	rs9351751	0.000266354		1	TRUE
Adult	NTSM	ENSG00000187772	LIN28B	6	104936616	105083332	3.99986	0.00536105	0.00699301	rs457286	4.14452e-06	0.55513	1	TRUE
Adult	NTSM	ENSG00000203760	CENPW	6	126340115	126348875	-4.7943	0.000312703	0.013986	rs6919397	7.91744e-08	0.40523	1	TRUE
Adult	NTSM	ENSG00000164506	STXBP5	6	147204180	147391010	-4.46875	0.00108196	0.00699301	rs1221638	7.43245e-05	0.99956	1	TRUE
Adult	NTSM	ENSG00000106392	C1GALT1	7	7156934	7248616	-3.48785	0.0224918	0.020979	rs10236714	5.79516e-05	0.76313	0.173867	FALSE
Adult	NTSM	ENSG00000164654	MIOS	7	7566875	7608932	4.00458	0.00532972	0.010989	rs3757528	0.000112003	1.8944e-09	0.93481	FALSE
Adult	NTSM	ENSG00000106399	RPA3	7	7636518	7718607	4.60281	0.000657891	0.004995	rs3735460	7.67697e-06	8.5529e-09	0.942441	TRUE
Adult	NTSM	ENSG00000105866	SP4	7	21428043	21514822	-4.88991	0.000215421	0.025974	rs7810841	9.248e-07	0.99288	1	TRUE
Adult	NTSM	ENSG00000146648	EGFR	7	55019017	55211628	-3.53378	0.019984	0.028971	rs2110263	4.09594e-05	0.36837	1	TRUE
Adult	NTSM	ENSG00000225648	SBDSP1	7	72829656	72836701	-3.86549	0.00791781	0.00999001	rs1075042	0.000382315		0.000381045	FALSE
Adult	NTSM	ENSG00000275976	SPDYE11	7	73047862	73057911	-3.44476	0.0245168	0.000999001	rs11974621	0.000536177		0.00401571	TRUE
Adult	NTSM	ENSG00000127948	POR	7	75899200	75986855	4.14993	0.00328027	0.030969	rs3815455	5.03492e-05	3.4212e-10	0.00368962	TRUE
Adult	NTSM	ENSG00000189077	TMEM120A	7	75986831	75994656	-5.68387	6.59733e-06	0.000999001	rs3815455	5.03492e-05		0.00286102	FALSE
Adult	NTSM	ENSG00000186472	PCLO	7	82754012	83162930	5.91724	2.03078e-06	0.000999001	rs2715147	1.16439e-07	1	1	TRUE
Adult	NTSM	ENSG00000180535	BHLHA15	7	98211439	98215457	5.1617	7.24469e-05	0.003996	rs6967926	8.52275e-07	0.0065801	0.0241689	TRUE
Adult	NTSM	ENSG00000006453	BAIAP2L1	7	98291650	98401090	4.80842	0.000300252	0.00799201	rs6967926	8.52275e-07	0.00010429	0.00017321	FALSE
Adult	NTSM	ENSG00000234224	TMEM229A	7	124030921	124033067	3.47819	0.0231136	0.022977	rs11771846	9.07796e-05	0.58955	1	TRUE
Adult	NTSM	ENSG00000128595	CALU	7	128739292	128773400	3.36773	0.0299166	0.030969	rs339099	0.000221624	0.014005	1	TRUE
Adult	NTSM	ENSG00000229153	EPHA1-AS1	7	143407784	143523449	-3.37216	0.0297091	0.035964	rs11771145	3.8052e-05		1	TRUE
Adult	NTSM	ENSG00000130226	DPP6	7	153748133	154894285	3.44654	0.0244914	0.013986	rs4265142	0.00159401	0.33997	1	TRUE
Adult	NTSM	ENSG00000126870	DYNC2I1	7	158856558	158956747	3.93578	0.0066813	0.000999001	rs10282118	0.000877864		1	TRUE
Adult	NTSM	ENSG00000082556	OPRK1	8	53225724	53251637	3.29883	0.0349356	0.004995	rs16918934	0.00268212	4.0625e-05	1	TRUE
Adult	NTSM	ENSG00000104388	RAB2A	8	60516936	60623644	-3.67728	0.0134089	0.011988	rs17814894	0.000176131	0.98913	1	TRUE
Adult	NTSM	ENSG00000040341	STAU2	8	73420369	73747708	-4.21548	0.00263961	0.002997	rs3863241	0.00017825	0.97269	1	TRUE
Adult	NTSM	ENSG00000164953	TMEM67	8	93754844	93819234	-4.26527	0.00228137	0.002997	rs1124697	9.4671e-06	2.0654e-24	1	TRUE
Adult	NTSM	ENSG00000253633	LINC03047	8	102528740	102539943	-4.23751	0.00247979	0.004995	rs4734636	1.79707e-06		1	TRUE
Adult	NTSM	ENSG00000147655	RSPO2	8	107899316	108083642	-3.38384	0.0291882	0.042957	rs12682016	3.93949e-05	0.024608	1	TRUE
Adult	NTSM	ENSG00000235448	LURAP1L-AS1	9	12698554	12814377	-3.71714	0.0120951	0.038961	rs10429595	6.51388e-09		0.996263	FALSE
Adult	NTSM	ENSG00000153714	LURAP1L	9	12775020	12823060	-4.58869	0.000683551	0.00599401	rs970946	1.24247e-05	0.025029	0.99628	TRUE
Adult	NTSM	ENSG00000188938	FAM120AOS	9	93431441	93453581	-4.08734	0.00411596	0.038961	rs6479494	2.38886e-10	0.022322	1	TRUE
Adult	NTSM	ENSG00000185920	PTCH1	9	95442980	95517057	-6.88007	1.1132e-08	0.001998	rs2282040	1.22546e-13	1	1	TRUE
Adult	NTSM	ENSG00000255145	STX17-DT	9	99397024	99906605	-5.55032	1.32656e-05	0.000999001	rs4743367	2.37007e-06		1	TRUE
Adult	NTSM	ENSG00000148219	ASTN2	9	116423112	117415070	4.2732	0.00228137	0.022977	rs7025144	5.19876e-13	0.99971	1	TRUE
Adult	NTSM	ENSG00000165209	STRBP	9	123109500	123268586	-3.33439	0.0324455	0.036963	rs4838131	2.11426e-07	0.99958	1	TRUE
Adult	NTSM	ENSG00000169925	BRD3	9	134030305	134068535	4.13772	0.00340981	0.00699301	rs1076148	2.35778e-05	0.97468	1	TRUE
Adult	NTSM	ENSG00000226386	PARD3-DT	10	34815767	34816386	-3.46109	0.0237949	0.036963	rs2384288	4.99494e-06		0.00119561	TRUE
Adult	NTSM	ENSG00000151151	IPMK	10	58191517	58267894	-3.29093	0.0356372	0.004995	rs11599360	0.000642519	0.96258	1	TRUE
Adult	NTSM	ENSG00000165879	FRAT1	10	97319271	97321915	-4.22949	0.00254247	0.00799201	rs3781373	3.19644e-05	0.32349	1	TRUE
Adult	NTSM	ENSG00000148842	CNNM2	10	102918294	103090222	5.6924	6.52686e-06	0.022977	rs1004467	9.4384e-07	0.99521	0.00041106	TRUE
Adult	NTSM	ENSG00000166452	AKIP1	11	8911139	8920084	-3.97276	0.00593226	0.00599401	rs1996062	4.64114e-05	1.1363e-05	1	TRUE
Adult	NTSM	ENSG00000185238	PRMT3	11	20387558	20509338	3.36875	0.029896	0.001998	rs7480750	0.000668946	4.9032e-25	1	TRUE
Adult	NTSM	ENSG00000109911	ELP4	11	31509755	31790324	-4.89017	0.000215421	0.012987	rs2071754	1.90265e-10	1.2277e-07	1	TRUE
Adult	NTSM	ENSG00000187049	TMEM216	11	61392393	61398866	3.3694	0.029896	0.00699301	rs2924446	0.000180394	0.0018855	1	TRUE
Adult	NTSM	ENSG00000168071	CCDC88B	11	64340204	64357534	-3.43308	0.0254036	0.03996	rs671976	0.000377979	1.399e-09	0.000185878	FALSE
Adult	NTSM	ENSG00000014138	POLA2	11	65261913	65305959	-3.45993	0.0237949	0.00599401	rs671976	0.000377979	8.7346e-07	0.0021222	TRUE
Adult	NTSM	ENSG00000021300	PLEKHB1	11	73646178	73662819	-3.55546	0.0188586	0.016983	rs7952228	0.00141291	0.00022133	1	TRUE
Adult	NTSM	ENSG00000033327	GAB2	11	78215293	78418348	-4.36414	0.00167923	0.018981	rs10899541	6.17556e-05	0.98325	1	TRUE
Adult	NTSM	ENSG00000150687	PRSS23	11	86791059	86952910	-3.9002	0.00736457	0.00899101	rs2051434	5.23231e-05	1.9421e-05	1	TRUE
Adult	NTSM	ENSG00000160695	VPS11	11	119067818	119081972	-3.42947	0.0256602	0.017982	rs17075	0.000671398	1.8905e-05	1	TRUE
Adult	NTSM	ENSG00000120451	SNX19	11	130866250	130916479	-4.5821	0.000697254	0.00999001	rs10791156	1.94598e-05	8.8349e-12	1	TRUE
Adult	NTSM	ENSG00000183735	TBK1	12	64452090	64502114	3.92009	0.00698805	0.014985	rs12319677	0.00379159	0.075174	1	TRUE
Adult	NTSM	ENSG00000236333	TRHDE-AS1	12	72249964	72276954	-3.34213	0.0320404	0.00799201	rs17725193	1.66986e-05		1	TRUE
Adult	NTSM	ENSG00000067715	SYT1	12	78863993	79452008	-4.17272	0.00306301	0.004995	rs1245822	1.97233e-05	0.60038	1	TRUE
Adult	NTSM	ENSG00000102189	EEA1	12	92770637	92929331	3.74549	0.0111149	0.030969	rs10735304	0.000103176	0.92875	1	TRUE
Adult	NTSM	ENSG00000245017	LINC02453	12	98485544	98503859	-4.11339	0.00376198	0.016983	rs7964472	0.000324392		1	TRUE
Adult	NTSM	ENSG00000139428	MMAB	12	109553715	109573580	6.38021	1.77202e-07	0.041958	rs11611370	6.23997e-15	0.0041291	1	TRUE
Adult	NTSM	ENSG00000139767	SRRM4	12	118981541	119163051	-4.28581	0.00224885	0.030969	rs1356950	0.000175429	0.46456	0.0356602	TRUE
Adult	NTSM	ENSG00000257218	GATC	12	120446444	120463749	3.59193	0.01706	0.036963	rs542407	0.000316996	0.00065888	0.602233	TRUE
Adult	NTSM	ENSG00000110931	CAMKK2	12	121237675	121298308	3.55238	0.0189363	0.011988	rs4766961	0.00180238	0.091625	7.34686e-05	FALSE
Adult	NTSM	ENSG00000102781	KATNAL1	13	30202630	30307551	-3.35889	0.030612	0.011988	rs1045411	0.000499545	0.53169	0.940923	TRUE
Adult	NTSM	ENSG00000102802	MEDAG	13	30906271	30925572	-4.54405	0.000798673	0.016983	rs12877861	2.31622e-05	1.6145e-05	0.83127	FALSE
Adult	NTSM	ENSG00000187676	B3GLCT	13	31199975	31332276	5.34272	3.50789e-05	0.002997	rs4943289	3.5962e-05		0.00321546	FALSE
Adult	NTSM	ENSG00000118922	KLF12	13	73686089	74134404	-5.15799	7.24469e-05	0.001998	rs9600159	0.000334504	0.98067	1	TRUE
Adult	NTSM	ENSG00000102471	NDFIP2	13	79481155	79556077	3.7884	0.00987512	0.023976	rs9531051	0.00036804	0.52743	1	TRUE
Adult	NTSM	ENSG00000088448	ANKRD10	13	110878540	110915069	4.46812	0.00108196	0.028971	rs4773270	1.64306e-06	0.1645	1	TRUE
Adult	NTSM	ENSG00000072110	ACTN1	14	68874128	68979440	-3.9353	0.0066813	0.040959	rs17106672	0.000586028	0.99997	1	TRUE
Adult	NTSM	ENSG00000119682	AREL1	14	74653437	74713117	6.02065	1.19099e-06	0.01998	rs1045430	1.41067e-12	4.9149e-07	0.996664	FALSE
Adult	NTSM	ENSG00000119689	DLST	14	74881891	74903743	-7.24664	1.11307e-09	0.003996	rs8022046	3.05387e-13	0.48474	1	TRUE
Adult	NTSM	ENSG00000198208	RPS6KL1	14	74903951	74923302	6.81972	1.32022e-08	0.00599401	rs8022046	3.05387e-13	1.2741e-07	1	TRUE
Adult	NTSM	ENSG00000080823	MOK	14	102224500	102305190	-3.34564	0.0317317	0.002997	rs7152550	0.00411772	8.8397e-22	1	TRUE
Adult	NTSM	ENSG00000166166	TRMT61A	14	103529196	103537073	-3.7119	0.0121797	0.010989	rs942866	0.00023415	0.024387	1	TRUE
Adult	NTSM	ENSG00000166664	CHRFAM7A	15	30360566	30393849	4.24384	0.00246757	0.002997	rs12438318	5.23231e-05	0.00023228	0.982598	TRUE
Adult	NTSM	ENSG00000186399	GOLGA8R	15	30400562	30414260	3.95775	0.00623769	0.000999001	rs12438318	5.23231e-05	2.5398e-12	0.980729	FALSE
Adult	NTSM	ENSG00000215302	WHAMMP4	15	30470779	30484689	3.6688	0.0136825	0.00699301	rs12438318	5.23231e-05		0.0322943	FALSE
Adult	NTSM	ENSG00000261064	LINC02256	15	32536047	32587613	3.40402	0.0277233	0.027972	rs17684603	0.000400127		0.000158976	FALSE
Adult	NTSM	ENSG00000137872	SEMA6D	15	47184101	47774228	4.30634	0.00207886	0.044955	rs766132	3.16857e-05	0.93948	1	TRUE
Adult	NTSM	ENSG00000137766	UNC13C	15	53978201	54628707	3.80701	0.0093959	0.004995	rs1478219	0.000229602	2.1692e-15	1	TRUE
Adult	NTSM	ENSG00000137764	MAP2K5	15	67542703	67807117	4.03947	0.00474717	0.017982	rs2286664	1.54621e-05	0.004765	1	TRUE
Adult	NTSM	ENSG00000138604	GLCE	15	69160584	69272217	3.61036	0.0163239	0.014985	rs6494833	0.000104887	0.65444	1	TRUE
Adult	NTSM	ENSG00000067221	STOML1	15	73978926	73994622	-3.31958	0.0333687	0.037962	rs10162627	0.00167798	2.4189e-11	1	TRUE
Adult	NTSM	ENSG00000140564	FURIN	15	90868588	90883564	4.33394	0.00188897	0.012987	rs17514846	1.03371e-05	0.99994	1	TRUE
Adult	NTSM	ENSG00000127578	WFIKKN1	16	629239	634117	3.33698	0.0323529	0.00799201	rs7187700	0.0008023	7.7014e-06	1	TRUE
Adult	NTSM	ENSG00000103363	ELOB	16	2771414	2777289	3.45162	0.0241952	0.00699301	rs3785272	0.000200806		1	TRUE
Adult	NTSM	ENSG00000262185	LINC02861	16	3930806	3950586	-3.71971	0.0120951	0.00999001	rs9934930	0.000507058		1	TRUE
Adult	NTSM	ENSG00000237515	SHISA9	16	12901598	13240416	6.19972	4.50669e-07	0.001998	rs11644362	1.13292e-07	0.87306	1	TRUE
Adult	NTSM	ENSG00000260280	SLX1B-SULT1A4	16	29455105	29464963	-3.53061	0.020077	0.032967	rs9934579	0.00147784		1	TRUE
Adult	NTSM	ENSG00000099377	HSD3B7	16	30985207	30989147	6.55877	7.06697e-08	0.033966	rs11150601	2.34282e-10	2.694e-08	0.000175748	TRUE
Adult	NTSM	ENSG00000103496	STX4	16	31032889	31042975	-6.06333	9.64877e-07	0.00999001	rs17839567	1.22452e-09	1.3021e-07	0.000163253	TRUE
Adult	NTSM	ENSG00000140945	CDH13	16	82626965	83800640	3.30052	0.0348227	0.013986	rs9933518	0.000136735	0.0007058	1	TRUE
Adult	NTSM	ENSG00000185324	CDK10	16	89680737	89696354	3.52389	0.0202912	0.00899101	rs12102677	0.000237849	1.193e-16	1	TRUE
Adult	NTSM	ENSG00000108559	NUP88	17	5359668	5420164	-3.35937	0.030612	0.00999001	rs2301740	0.00147275	1.9577e-08	1	TRUE
Adult	NTSM	ENSG00000133028	SCO1	17	10672474	10698375	3.33762	0.0323529	0.013986	rs11868892	0.000104887	0.00022337	0.00116081	TRUE
Adult	NTSM	ENSG00000264176	MAGOH2P	17	10716002	10716511	-3.49269	0.0223258	0.012987	rs11868892	0.000104887		0.000191755	FALSE
Adult	NTSM	ENSG00000007171	NOS2	17	27756766	27800529	-3.88954	0.00747726	0.00999001	rs4796222	0.000433177	4.0277e-15	0.000161119	FALSE
Adult	NTSM	ENSG00000109107	ALDOC	17	28573115	28576948	3.52854	0.0201591	0.011988	rs4795461	2.83913e-05	0.092245	0.000163522	TRUE
Adult	NTSM	ENSG00000131242	RAB11FIP4	17	31391675	31538211	3.81488	0.00921329	0.001998	rs11080149	0.00140803	0.99199	1	TRUE
Adult	NTSM	ENSG00000008838	MED24	17	40019097	40061215	-5.15172	7.24469e-05	0.038961	rs9916158	3.25587e-07	3.3214e-11	0.965159	TRUE
Adult	NTSM	ENSG00000108349	CASC3	17	40140318	40172171	-3.90464	0.00736049	0.002997	rs3935280	0.00216219	0.61338	8.23826e-05	FALSE
Adult	NTSM	ENSG00000108352	RAPGEFL1	17	40177010	40195656	3.30274	0.0346432	0.00699301	rs1107651	0.00620023	0.29662	4.3383e-05	FALSE
Adult	NTSM	ENSG00000030582	GRN	17	44345246	44353106	-3.58926	0.0170735	0.030969	rs850737	9.93001e-08	0.069666	1	TRUE
Adult	NTSM	ENSG00000159314	ARHGAP27	17	45393902	45434421	-5.20996	6.30877e-05	0.041958	rs17631676	7.3257e-22	0.0012114	0.912972	FALSE
Adult	NTSM	ENSG00000214401	KANSL1-AS1	17	46193566	46197842	-9.84862	9.05187e-19	0.011988	rs199451	2.82464e-26		1	TRUE
Adult	NTSM	ENSG00000185829	ARL17A	17	46499780	46579695	7.43895	3.30506e-10	0.046953	rs8072451	1.38728e-28		1	TRUE
Adult	NTSM	ENSG00000108379	WNT3	17	46762506	46833154	8.23607	1.1591e-12	0.011988	rs1876829	9.98114e-30	0.87515	2.84633e-10	FALSE
Adult	NTSM	ENSG00000159202	UBE2Z	17	48908407	48929056	-3.30711	0.0342027	0.034965	rs999474	0.00112994	0.93838	1	TRUE
Adult	NTSM	ENSG00000108654	DDX5	17	64498254	64508199	-3.37847	0.0295781	0.020979	rs16947824	0.0118695	0.99998	1	TRUE
Adult	NTSM	ENSG00000181408	UTS2R	17	82371765	82377458	-3.42651	0.025773	0.001998	rs11077988	0.000207259	2.3172e-05	1	TRUE
Adult	NTSM	ENSG00000088756	ARHGAP28	18	6729716	6915716	3.46056	0.0237949	0.004995	rs4797256	7.78253e-05	2.629e-09	1	TRUE
Adult	NTSM	ENSG00000187323	DCC	18	52340197	53535903	-4.40268	0.00143583	0.026973	rs1502219	2.68233e-08	0.99448	1	TRUE
Adult	NTSM	ENSG00000041353	RAB27B	18	54717860	54895516	-5.01744	0.0001287	0.042957	rs12963231	8.14889e-10	0.038714	1	TRUE
Adult	NTSM	ENSG00000127663	KDM4B	19	4969113	5153598	3.5036	0.0216639	0.000999001	rs243352	0.000117157	1	1	TRUE
Adult	NTSM	ENSG00000197054	ZNF763	19	11965037	11980617	3.41099	0.0271985	0.02997	rs10415994	0.00121643	0.018273	0.000156438	TRUE
Adult	NTSM	ENSG00000129933	MAU2	19	19320829	19358754	3.65884	0.0141643	0.018981	rs34277109	0.00012404	1	0.000216851	TRUE
Adult	NTSM	ENSG00000250067	YJEFN3	19	19528861	19537581	3.60056	0.0168645	0.012987	rs34277109	0.00012404	1.2695e-05	0.000159336	FALSE
Adult	NTSM	ENSG00000267213	DPY19L3-DT	19	32390050	32405560	-5.37935	2.95081e-05	0.004995	rs4805758	3.46802e-08		0.0029487	FALSE
Adult	NTSM	ENSG00000178904	DPY19L3	19	32405543	32485895	5.02169	0.000128304	0.00899101	rs4805758	3.46802e-08	2.8534e-07	0.00527689	TRUE
Adult	NTSM	ENSG00000142252	GEMIN7	19	45079195	45091518	-3.45639	0.0239423	0.028971	rs10409727	0.00114596	0.64543	1	TRUE
Adult	NTSM	ENSG00000213015	ZNF580	19	55635016	55643470	-3.34624	0.0317317	0.01998	rs11233	0.0015402	0.53362	0.00614788	FALSE
Adult	NTSM	ENSG00000240225	ZNF542P	19	56373250	56377972	3.47149	0.0234737	0.00599401	rs2304121	2.54243e-05		0.248115	TRUE
Adult	NTSM	ENSG00000152475	ZNF837	19	58367618	58381030	-3.33552	0.0324276	0.010989	rs11669741	0.000508952	1.3275e-06	0.00197308	TRUE
Adult	NTSM	ENSG00000269473	ZNF132-DT	19	58440448	58445849	-3.40493	0.0277195	0.030969	rs11669741	0.000508952		0.000535101	TRUE
Adult	NTSM	ENSG00000083807	SLC27A5	19	58479512	58512413	-3.87692	0.00778535	0.011988	rs11669741	0.000508952	8.3678e-15	0.000319563	FALSE
Adult	NTSM	ENSG00000185019	UBOX5	20	3107573	3160196	4.22632	0.0025572	0.015984	rs2422859	1.3676e-05	0.00072138	0.000267593	TRUE
Adult	NTSM	ENSG00000215251	FASTKD5	20	3146519	3159865	-4.78186	0.000323019	0.000999001	rs306755	1.10264e-05	3.5791e-08	0.000156467	FALSE
Adult	NTSM	ENSG00000124140	SLC12A5	20	46021690	46060150	-6.19357	4.50669e-07	0.037962	rs2425752	6.44651e-11	1	0.999999	FALSE
Adult	NTSM	ENSG00000101017	CD40	20	46118271	46129863	5.87198	2.54964e-06	0.001998	rs2425752	6.44651e-11	0.84603	1	TRUE
Adult	NTSM	ENSG00000215452	ZNF663P	20	46414228	46459276	-3.76554	0.0105085	0.032967	rs2425752	6.44651e-11		2.47567e-09	FALSE
Adult	NTSM	ENSG00000101203	COL20A1	20	63293186	63334851	3.45626	0.0239423	0.001998	rs1129659	0.00109078	1.3806e-40	1	TRUE
Adult	NTSM	ENSG00000157557	ETS2	21	38805183	38824955	-3.76943	0.0103969	0.001998	rs2836753	4.54248e-05	0.99888	1	TRUE
Adult	NTSM	ENSG00000142173	COL6A2	21	46098112	46132848	-3.88811	0.00747726	0.002997	rs17272947	0.000859149	6.5112e-08	1	TRUE
Adult	NTSM	ENSG00000189060	H1-0	22	37805229	37807432	3.79643	0.00963645	0.02997	rs4821797	1.27251e-06		0.000265027	FALSE
Adult	NTSM	ENSG00000100201	DDX17	22	38483438	38507660	-3.31704	0.033571	0.028971	rs4821797	1.27251e-06	0.99999	0.00307314	FALSE
Adult	NTSM	ENSG00000184949	FAM227A	22	38578118	38656629	-4.26674	0.00228137	0.003996	rs4821797	1.27251e-06	1.9662e-16	0.999971	TRUE
Adult	NTSM	ENSG00000100211	CBY1	22	38656636	38673854	4.00847	0.005307	0.00699301	rs4821797	1.27251e-06	0.0012587	0.999956	FALSE
Adult	NTSM	ENSG00000100216	TOMM22	22	38681957	38685421	3.64559	0.0146626	0.018981	rs4821797	1.27251e-06	0.60847	0.00126212	FALSE
Adult	NTSM	ENSG00000100221	JOSD1	22	38685543	38701556	3.59561	0.0169946	0.020979	rs4821797	1.27251e-06	0.044609	3.89373e-05	FALSE
Adult	NTSM	ENSG00000100395	L3MBTL2	22	41205282	41231271	-5.73508	5.52004e-06	0.034965	rs2273085	5.15234e-14	1.0289e-08	0.756078	FALSE
Adult	NTSM	ENSG00000100401	RANGAP1	22	41244779	41286187	6.48738	1.03429e-07	0.016983	rs2273085	5.15234e-14	0.025531	0.980348	TRUE
Adult	NTSM	ENSG00000100403	ZC3H7B	22	41301525	41360147	-5.14985	7.24469e-05	0.041958	rs9611542	3.57599e-12	0.92932	0.989547	TRUE
Adult	NTSM	ENSG00000167077	MEI1	22	41699503	41799456	-4.90241	0.000209142	0.033966	rs139526	1.34695e-08	4.711e-12	2.27319e-06	FALSE
Adult	NTSM	ENSG00000182858	ALG12	22	49900229	49918438	-3.81441	0.00921329	0.00599401	rs9616393	1.79479e-05	1.1758e-07	0.000158247	FALSE
Adult	NTSM	ENSG00000198355	PIM3	22	49960768	49964072	-3.84027	0.00854197	0.003996	rs9616393	1.79479e-05	0.98192	0.000190493	TRUE
Adult	SCZ	ENSG00000142609	CFAP74	1	1921951	2003837	3.91877	0.00294091	0.027972	rs35511469	0.00014824		1	TRUE
Adult	SCZ	ENSG00000171680	PLEKHG5	1	6467122	6520074	3.50341	0.0102225	0.037962	rs11122119	2.31026e-08	3.3605e-06	1	TRUE
Adult	SCZ	ENSG00000048707	VPS13D	1	12230030	12512047	3.32621	0.0161425	0.00999001	rs2007215	0.000785086	1.0749e-06	1	TRUE
Adult	SCZ	ENSG00000230068	CDC42-IT1	1	22059197	22064199	-3.50653	0.0101383	0.00599401	rs11582542	0.000339671		0.000156373	TRUE
Adult	SCZ	ENSG00000162552	WNT4	1	22117313	22143969	-3.58596	0.00809685	0.030969	rs11582542	0.000339671	0.12766	0.000156371	FALSE
Adult	SCZ	ENSG00000162511	LAPTM5	1	30732469	30757774	-3.97966	0.00242186	0.047952	rs1050663	0.000834772	0.90044	1	TRUE
Adult	SCZ	ENSG00000127603	MACF1	1	39081316	39487177	3.98496	0.00238768	0.00999001	rs13374459	4.85402e-06	1	0.000167929	TRUE
Adult	SCZ	ENSG00000243970	PPIEL	1	39531838	39558707	3.4733	0.0111181	0.00699301	rs2004330	0.000334504		0.000164638	FALSE
Adult	SCZ	ENSG00000117016	RIMS3	1	40620680	40665682	3.45021	0.0117502	0.025974	rs6694677	3.33548e-06	0.00014932	1	TRUE
Adult	SCZ	ENSG00000157193	LRP8	1	53242364	53328469	-4.65939	0.000209587	0.002997	rs5174	5.0565e-05	0.99983	0.971829	TRUE
Adult	SCZ	ENSG00000116641	DOCK7	1	62454298	62688386	-3.46323	0.011391	0.034965	rs12048208	0.000762667	6.358e-06	1	TRUE
Adult	SCZ	ENSG00000067208	EVI5	1	92508696	92792404	4.71353	0.000176091	0.001998	rs4847377	5.85317e-07	1.9654e-11	1	TRUE
Adult	SCZ	ENSG00000152078	TLCD4	1	95117355	95197607	7.53422	4.56825e-11	0.000999001	rs1023330	1.06086e-06		1	TRUE
Adult	SCZ	ENSG00000085491	SLC25A24	1	108134043	108200849	-3.42722	0.0124045	0.00699301	rs533233	0.000212226	3.3527e-12	1	TRUE
Adult	SCZ	ENSG00000156171	DRAM2	1	111117163	111140203	-3.8415	0.00385486	0.023976	rs11102159	8.27625e-08	0.0001357	0.0301525	FALSE
Adult	SCZ	ENSG00000134255	CEPT1	1	111139479	111185104	-3.31746	0.0164712	0.036963	rs325926	0.000321908	0.99351	0.00195016	FALSE
Adult	SCZ	ENSG00000136631	VPS45	1	150067279	150145329	5.76578	1.65343e-06	0.023976	rs12063329	1.4617e-08	5.094e-06	1	TRUE
Adult	SCZ	ENSG00000023902	PLEKHO1	1	150149183	150164720	5.86627	9.67123e-07	0.004995	rs12063329	1.4617e-08	0.48341	1	FALSE
Adult	SCZ	ENSG00000143434	SEMA6C	1	151131685	151146631	3.62422	0.00735559	0.025974	rs1050818	5.95446e-06	1.238e-06	3.84893e-58	FALSE
Adult	SCZ	ENSG00000143416	SELENBP1	1	151364304	151372707	3.4333	0.0122251	0.026973	rs6684085	1.87735e-05	3.2268e-16	1.32873e-56	FALSE
Adult	SCZ	ENSG00000143442	POGZ	1	151402724	151459494	3.91075	0.00302493	0.023976	rs12116970	6.01106e-06	1	1.16626e-50	FALSE
Adult	SCZ	ENSG00000178796	RIIAD1	1	151710433	151729805	3.53778	0.00931426	0.001998	rs2298294	0.00809695	3.1906e-05	2.95179e-58	FALSE
Adult	SCZ	ENSG00000143614	GATAD2B	1	153789030	153923360	-5.70799	2.15697e-06	0.004995	rs10127983	3.11228e-08	0.99998	0.000205604	FALSE
Adult	SCZ	ENSG00000143603	KCNN3	1	154697455	154870281	4.5877	0.000280501	0.016983	rs6699080	2.14727e-05	0.97227	0.00312792	TRUE
Adult	SCZ	ENSG00000143248	RGS5	1	163111121	163321791	3.58342	0.00813748	0.016983	rs2662770	0.000257182	0.00053488	1	TRUE
Adult	SCZ	ENSG00000152382	TADA1	1	166856510	166876264	3.39638	0.013397	0.010989	rs4642869	0.00185824	0.090708	1	TRUE
Adult	SCZ	ENSG00000162753	SLC9C2	1	173500460	173603072	6.67212	1.21577e-08	0.000999001	rs12561796	1.47884e-08	0.00019485	1	TRUE
Adult	SCZ	ENSG00000183831	ANKRD45	1	173608336	173669851	-4.92672	7.70075e-05	0.043956	rs6695327	6.13631e-09	0.00058172	1	FALSE
Adult	SCZ	ENSG00000117593	DARS2	1	173824653	173858808	-5.15407	2.93662e-05	0.032967	rs6695327	6.13631e-09	9.7876e-13	2.3453e-07	FALSE
Adult	SCZ	ENSG00000270084	GAS5-AS1	1	173862473	173863941	-6.39206	6.26708e-08	0.000999001	rs6695327	6.13631e-09		1	TRUE
Adult	SCZ	ENSG00000117601	SERPINC1	1	173903800	173917327	5.45088	7.3319e-06	0.015984	rs6695327	6.13631e-09	0.99892	1.17359e-25	FALSE
Adult	SCZ	ENSG00000116698	SMG7	1	183472216	183598246	-3.32462	0.0162124	0.027972	rs675220	5.36796e-05	0.99998	1	TRUE
Adult	SCZ	ENSG00000116406	EDEM3	1	184690237	184754907	-3.41899	0.0126084	0.013986	rs12043012	0.00405309	0.0024686	1	TRUE
Adult	SCZ	ENSG00000123836	PFKFB2	1	207034366	207081024	-4.95805	6.81612e-05	0.004995	rs2306714	7.77229e-07	2.3914e-07	0.997165	TRUE
Adult	SCZ	ENSG00000117335	CD46	1	207752037	207795513	-3.86344	0.00356749	0.024975	rs2306714	7.77229e-07	4.7013e-07	0.000620495	FALSE
Adult	SCZ	ENSG00000065600	PACC1	1	212363928	212414901	3.71259	0.00565852	0.037962	rs12136095	6.80508e-05		1	TRUE
Adult	SCZ	ENSG00000186063	AIDA	1	222668013	222713210	3.40485	0.0130981	0.00699301	rs17163094	0.000214751	0.00015469	1	TRUE
Adult	SCZ	ENSG00000185495	SEPTIN7P13	1	223995895	224003654	3.78801	0.00456599	0.012987	rs7535882	0.000366641		0.078632	TRUE
Adult	SCZ	ENSG00000233384	CNIH3-AS2	1	224608130	224616220	-3.58651	0.00809484	0.024975	rs1890120	7.558e-05		0.000179733	FALSE
Adult	SCZ	ENSG00000236008	LINC01814	2	8461703	8592903	3.46053	0.0114497	0.020979	rs168293	0.00512611		1	TRUE
Adult	SCZ	ENSG00000224184	MIR3681HG	2	11833926	12702913	-3.70096	0.00588702	0.003996	rs809672	0.000144113		1	TRUE
Adult	SCZ	ENSG00000151779	NBAS	2	15166916	15561340	3.48664	0.0107106	0.015984	rs12052673	0.00392659	5.0234e-43	1	TRUE
Adult	SCZ	ENSG00000157851	DPYSL5	2	26847747	26950351	-4.83711	0.000108551	0.042957	rs920435	8.74839e-06	0.99991	1	TRUE
Adult	SCZ	ENSG00000218739	CEBPZOS	2	37196488	37216193	-5.95951	5.85175e-07	0.010989	rs3213745	4.05338e-09		0.910019	FALSE
Adult	SCZ	ENSG00000003509	NDUFAF7	2	37231631	37253403	5.43955	7.72678e-06	0.004995	rs3770752	2.85233e-11	1.0818e-19	0.966537	TRUE
Adult	SCZ	ENSG00000115828	QPCT	2	37342827	37373322	-4.43641	0.000513296	0.028971	rs3770752	2.85233e-11	1.1987e-15	9.60008e-05	FALSE
Adult	SCZ	ENSG00000170802	FOXN2	2	48314637	48379295	5.35994	1.10594e-05	0.001998	rs11676168	2.60161e-06	0.49701	1	TRUE
Adult	SCZ	ENSG00000115239	ASB3	2	53532672	53860160	-4.64487	0.000223753	0.00799201	rs698855	6.21324e-06	1.4399e-07	0.949222	TRUE
Adult	SCZ	ENSG00000068912	ERLEC1	2	53787009	53833038	4.99715	5.78727e-05	0.014985	rs17039547	5.36459e-06	3.25e-06	0.0109122	FALSE
Adult	SCZ	ENSG00000068878	PSME4	2	53864069	53970993	-3.75996	0.00491658	0.027972	rs6714450	3.48409e-06	1	0.00578142	FALSE
Adult	SCZ	ENSG00000115946	PNO1	2	68157888	68176238	-4.08317	0.00173169	0.004995	rs1822469	6.90559e-07	0.22652	1	FALSE
Adult	SCZ	ENSG00000221823	PPP3R1	2	68178857	68256237	4.77538	0.000139834	0.002997	rs1822469	6.90559e-07	0.41481	1	TRUE
Adult	SCZ	ENSG00000124380	SNRNP27	2	69893956	69905575	3.44543	0.0118775	0.043956	rs10496175	0.000167887	0.00019763	1	TRUE
Adult	SCZ	ENSG00000230002	ALMS1-IT1	2	73456764	73459482	-5.64187	2.84405e-06	0.002997	rs7580825	8.76735e-09		0.999997	TRUE
Adult	SCZ	ENSG00000163016	ALMS1P1	2	73671030	73685085	-5.32904	1.28539e-05	0.00899101	rs7580825	8.76735e-09		1	TRUE
Adult	SCZ	ENSG00000228209	PNPP1	2	76258034	76258897	-4.53659	0.000346187	0.000999001	rs13013977	2.87308e-08		1	TRUE
Adult	SCZ	ENSG00000135956	TMEM127	2	96248514	96265997	4.05873	0.00187275	0.01998	rs584811	0.00107168	0.012865	1	TRUE
Adult	SCZ	ENSG00000115073	ACTR1B	2	97655939	97664044	3.73257	0.00534113	0.00599401	rs17424787	3.59957e-07	0.0010746	1	TRUE
Adult	SCZ	ENSG00000212283	SNORD89	2	101272936	101273049	-3.30292	0.0169382	0.013986	rs1561002	0.000113387		1	TRUE
Adult	SCZ	ENSG00000135953	MFSD9	2	102714630	102736888	4.13493	0.00143889	0.014985	rs13388810	1.16206e-06	9.3451e-10	1	TRUE
Adult	SCZ	ENSG00000125611	CHCHD5	2	112584240	112589275	3.30271	0.0169382	0.032967	rs11900153	0.00183322	0.049956	1	TRUE
Adult	SCZ	ENSG00000144290	SLC4A10	2	161424332	161985282	3.79304	0.00450561	0.000999001	rs4664442	5.57259e-08	0.13404	0.000164034	FALSE
Adult	SCZ	ENSG00000197635	DPP4	2	161992245	162074394	-4.13512	0.00143889	0.015984	rs4664442	5.57259e-08	7.2797e-09	0.00159239	TRUE
Adult	SCZ	ENSG00000239474	KLHL41	2	169509702	169526258	-3.57307	0.00838212	0.010989	rs1002667	1.19669e-07	0.00011107	1	TRUE
Adult	SCZ	ENSG00000115524	SF3B1	2	197388515	197435079	-6.82668	4.714e-09	0.015984	rs4685	3.79014e-14	1	1	TRUE
Adult	SCZ	ENSG00000204217	BMPR2	2	202376327	202567751	-3.30809	0.0167756	0.028971	rs17271393	0.00790736	0.99998	1	TRUE
Adult	SCZ	ENSG00000138413	IDH1	2	208236229	208266074	-3.38942	0.0136448	0.034965	rs10932201	1.38643e-05	2.6244e-12	1	TRUE
Adult	SCZ	ENSG00000144567	RETREG2	2	219176225	219185475	3.29212	0.0173691	0.00699301	rs13029742	0.000283421		0.00150174	TRUE
Adult	SCZ	ENSG00000279484	KLHL30-AS1	2	238152889	238155994	-3.89372	0.00319702	0.001998	rs12731	2.80186e-05		1	TRUE
Adult	SCZ	ENSG00000144566	RAB5A	3	19947097	19985175	3.80501	0.00434378	0.00799201	rs9835991	1.42126e-06	0.62452	1	TRUE
Adult	SCZ	ENSG00000163527	STT3B	3	31532638	31637616	3.94752	0.00268414	0.00999001	rs9832807	9.07986e-06	0.99896	1	TRUE
Adult	SCZ	ENSG00000229759	MRPS18AP1	3	48256350	48256938	4.45485	0.000477446	0.034965	rs9812200	1.47091e-05		1	TRUE
Adult	SCZ	ENSG00000172113	NME6	3	48290722	48301685	-4.2554	0.000940071	0.000999001	rs12107252	1.07258e-05	4.2713e-07	1	FALSE
Adult	SCZ	ENSG00000173421	IHO1	3	49198428	49258106	4.63981	0.000226796	0.048951	rs2624847	1.25705e-07		0.0826728	FALSE
Adult	SCZ	ENSG00000213533	STIMATE	3	52836219	52897548	8.89873	1.83856e-15	0.00699301	rs2710323	5.9151e-22		0.00036052	TRUE
Adult	SCZ	ENSG00000163634	THOC7	3	63833870	63863868	5.72599	1.99819e-06	0.003996	rs7615475	4.51847e-09	0.0060818	0.000157627	FALSE
Adult	SCZ	ENSG00000280620	SCAANT1	3	63911518	63911772	-4.01906	0.00214892	0.01998	rs704367	1.10124e-09		0.000164699	TRUE
Adult	SCZ	ENSG00000239519	CADM2-AS1	3	85992183	86028007	-3.80652	0.00432749	0.010989	rs12486982	0.000214751		1	TRUE
Adult	SCZ	ENSG00000138463	SLC49A4	3	122795069	122881139	-3.88421	0.00330831	0.002997	rs2288677	0.000488471		1	TRUE
Adult	SCZ	ENSG00000132394	EEFSEC	3	128153481	128408646	-4.28491	0.000868614	0.012987	rs2999060	2.8133e-06	2.6975e-08	0.000322674	FALSE
Adult	SCZ	ENSG00000183624	HMCES	3	129278828	129306186	-3.60636	0.00770202	0.021978	rs12486156	6.46943e-05	1.9468e-07	0.98151	FALSE
Adult	SCZ	ENSG00000114209	PDCD10	3	167683298	167734939	3.77946	0.00467989	0.013986	rs9837095	5.53042e-05	0.96197	1	TRUE
Adult	SCZ	ENSG00000127249	ATP13A4	3	193398967	193593111	3.64322	0.00702469	0.025974	rs281808	0.000484831	3.3306e-26	1	TRUE
Adult	SCZ	ENSG00000249592	PCGF3-AS1	4	760202	781866	-4.09647	0.00164997	0.012987	rs4690281	1.62326e-07		0.998568	FALSE
Adult	SCZ	ENSG00000168993	CPLX1	4	784957	826129	-5.23314	2.04692e-05	0.00799201	rs4690281	1.62326e-07	0.82499	0.998832	TRUE
Adult	SCZ	ENSG00000063978	RNF4	4	2462220	2515857	-3.43123	0.0122997	0.033966	rs3849666	0.00205615	0.79973	1	TRUE
Adult	SCZ	ENSG00000168824	NSG1	4	4348140	4419058	3.4522	0.0117326	0.00899101	rs12374304	1.11797e-05	0.0088286	0.136556	FALSE
Adult	SCZ	ENSG00000168818	STX18	4	4415742	4542346	4.35314	0.000693331	0.000999001	rs12374304	1.11797e-05	2.4881e-07	0.730765	TRUE
Adult	SCZ	ENSG00000173011	TADA2B	4	7041899	7057952	-3.67268	0.00644945	0.002997	rs17742611	0.000233234	0.72366	1	TRUE
Adult	SCZ	ENSG00000038219	BOD1L1	4	13568738	13627725	3.29186	0.0173691	0.001998	rs2203958	0.000776608	0.99985	1	TRUE
Adult	SCZ	ENSG00000169299	PGM2	4	37826660	37862937	3.42197	0.0125289	0.023976	rs4832960	0.00133197	5.0352e-12	1	TRUE
Adult	SCZ	ENSG00000163288	GABRB1	4	46993723	47426447	-3.92698	0.00287151	0.017982	rs3098797	5.19411e-07	0.98116	1	TRUE
Adult	SCZ	ENSG00000170509	HSD17B13	4	87303789	87322886	3.31377	0.0165065	0.016983	rs11935592	0.00136952	2.7371e-05	0.000217954	TRUE
Adult	SCZ	ENSG00000164037	SLC9B1	4	102885048	103019719	5.45109	7.3319e-06	0.010989	rs13114738	2.31261e-10	5.1677e-07	1	TRUE
Adult	SCZ	ENSG00000151014	NOCT	4	139015781	139045939	3.56612	0.00857623	0.033966	rs1026047	5.5988e-06		0.00030034	FALSE
Adult	SCZ	ENSG00000153147	SMARCA5	4	143513702	143557486	-4.16061	0.00132019	0.00799201	rs7691325	3.42879e-08	1	0.0511445	TRUE
Adult	SCZ	ENSG00000164114	MAP9	4	155342658	155376970	-3.61516	0.00754406	0.026973	rs1947067	1.24712e-06	2.5444e-15	1	TRUE
Adult	SCZ	ENSG00000037474	NSUN2	5	6599239	6633291	3.52372	0.00973653	0.03996	rs12518468	1.04045e-08	0.00025826	1	TRUE
Adult	SCZ	ENSG00000154162	CDH12	5	21750673	22853344	3.36628	0.0144804	0.017982	rs6874975	0.00182702	0.00036444	1	TRUE
Adult	SCZ	ENSG00000249203	LINC02224	5	44495099	44658569	4.42295	0.000532442	0.043956	rs1564684	2.35049e-08		0.000164707	FALSE
Adult	SCZ	ENSG00000170571	EMB	5	50396192	50443248	-6.38346	6.44006e-08	0.000999001	rs7378983	1.56036e-09	1.0084e-11	0.000156847	FALSE
Adult	SCZ	ENSG00000151883	PARP8	5	50665899	50846519	-5.07213	4.19797e-05	0.04995	rs13173678	1.64977e-09	0.059603	0.000188777	TRUE
Adult	SCZ	ENSG00000152413	HOMER1	5	79372636	79514134	-3.63444	0.00714659	0.00799201	rs17237492	1.86055e-05	0.9992	1	TRUE
Adult	SCZ	ENSG00000248489	CHD1-DT	5	98929163	98995013	-3.77711	0.00469451	0.00599401	rs330419	0.000253201		0.000164643	TRUE
Adult	SCZ	ENSG00000173930	SLCO4C1	5	102233986	102296284	4.50441	0.000392095	0.00699301	rs3114661	8.54713e-06	1.0568e-08	0.000668886	FALSE
Adult	SCZ	ENSG00000145730	PAM	5	102753981	103029730	-3.76179	0.00489169	0.014985	rs6893520	3.50346e-05	6.934e-06	0.823235	TRUE
Adult	SCZ	ENSG00000271849	MAN2A1-DT	5	109687802	109688329	4.18226	0.00122397	0.027972	rs31607	7.03864e-09		1	TRUE
Adult	SCZ	ENSG00000145781	COMMD10	5	116085016	116412762	-3.65074	0.00693345	0.022977	rs7730551	1.27123e-05	6.4803e-12	1	TRUE
Adult	SCZ	ENSG00000113119	TMCO6	5	140639435	140645408	-6.29685	1.04067e-07	0.001998	rs991918	2.07276e-09	1.2724e-09	0.999862	TRUE
Adult	SCZ	ENSG00000204962	PCDHA8	5	140841187	141012347	-5.91832	7.17712e-07	0.02997	rs991918	2.07276e-09	1.2881e-18	0.999824	FALSE
Adult	SCZ	ENSG00000248383	PCDHAC1	5	140926299	141012347	-5.68091	2.37287e-06	0.031968	rs991918	2.07276e-09	7.5673e-11	3.91926e-05	FALSE
Adult	SCZ	ENSG00000120327	PCDHB14	5	141223343	141227759	-4.24009	0.000992792	0.00899101	rs12654953	0.00186455	4.5527e-14	0.999869	TRUE
Adult	SCZ	ENSG00000155846	PPARGC1B	5	149730298	149855022	3.29288	0.017353	0.002997	rs6892794	0.000111089	0.50321	1	TRUE
Adult	SCZ	ENSG00000112659	CUL9	6	43182184	43224587	-5.67977	2.37287e-06	0.01998	rs6938026	2.35703e-11	0.99191	1	TRUE
Adult	SCZ	ENSG00000001561	ENPP4	6	46129989	46146688	3.32697	0.0161228	0.045954	rs9472701	0.000356981	0.11941	4.43481e-10	FALSE
Adult	SCZ	ENSG00000153291	SLC25A27	6	46652915	46678190	3.46261	0.011391	0.040959	rs12528857	0.00032564	0.00026907	1	TRUE
Adult	SCZ	ENSG00000180113	TDRD6	6	46687875	46704319	-3.44899	0.0117774	0.010989	rs1687120	0.00024255	5.4437e-45	1	FALSE
Adult	SCZ	ENSG00000154079	SDHAF4	6	70566917	70589569	-4.13282	0.00144432	0.015984	rs9455163	3.95659e-05		0.000200478	TRUE
Adult	SCZ	ENSG00000065609	SNAP91	6	83552880	83709691	-6.63195	1.54037e-08	0.00699301	rs2224195	4.97155e-10	0.99993	1	TRUE
Adult	SCZ	ENSG00000172461	FUT9	6	96015974	96215612	-4.07478	0.00177401	0.00899101	rs652797	5.66707e-08	0.08318	1	TRUE
Adult	SCZ	ENSG00000187772	LIN28B	6	104936616	105083332	-4.48595	0.000423794	0.00699301	rs457286	8.50845e-08	0.55513	1	TRUE
Adult	SCZ	ENSG00000153989	NUS1	6	117675469	117710727	-4.18484	0.00121411	0.010989	rs10457315	7.49007e-08	0.98117	1	TRUE
Adult	SCZ	ENSG00000186439	TRDN	6	123216339	123637093	3.58411	0.00813748	0.031968	rs17676223	0.000614799	8.357e-22	1	TRUE
Adult	SCZ	ENSG00000146374	RSPO3	6	127118671	127199481	-3.96566	0.00253426	0.00799201	rs1936797	0.000808116	0.089252	1	TRUE
Adult	SCZ	ENSG00000122687	MRM2	7	2234195	2242205	7.43725	8.92267e-11	0.011988	rs6952727	3.95769e-18		0.000568272	FALSE
Adult	SCZ	ENSG00000136295	TTYH3	7	2631961	2664802	-4.17936	0.00123569	0.027972	rs1637750	3.81549e-09	0.99916	0.000569218	TRUE
Adult	SCZ	ENSG00000236609	ZNF853	7	6615610	6624290	3.88607	0.00329131	0.000999001	rs7794450	0.000394105	0.0017819	1	TRUE
Adult	SCZ	ENSG00000122644	ARL4A	7	12686856	12690958	-3.41263	0.0128276	0.004995	rs17167014	0.00643015	0.80528	1	TRUE
Adult	SCZ	ENSG00000105866	SP4	7	21428043	21514822	-5.18207	2.59625e-05	0.032967	rs7811417	2.1639e-09	0.99288	1	TRUE
Adult	SCZ	ENSG00000122557	HERPUD2	7	35632659	35697459	3.66753	0.00653376	0.00699301	rs17205723	0.000722225	0.94702	1	TRUE
Adult	SCZ	ENSG00000183166	CALN1	7	71779491	72447151	-5.78054	1.53872e-06	0.011988	rs2944787	2.47648e-09	0.031937	1	TRUE
Adult	SCZ	ENSG00000153956	CACNA2D1	7	81946444	82443956	3.95565	0.00262185	0.010989	rs6955106	5.84278e-06	0.99989	1	TRUE
Adult	SCZ	ENSG00000006128	TAC1	7	97732084	97740472	3.52629	0.00965925	0.002997	rs7800682	0.000273699	0.74608	1	TRUE
Adult	SCZ	ENSG00000146830	GIGYF1	7	100679507	100694250	-4.60158	0.000264997	0.001998	rs314370	2.30595e-05	3.4196e-06	0.185965	FALSE
Adult	SCZ	ENSG00000146828	SLC12A9	7	100826820	100867010	-4.13463	0.00143889	0.001998	rs314370	2.30595e-05	1.1806e-15	0.360208	TRUE
Adult	SCZ	ENSG00000105939	ZC3HAV1	7	139043515	139132122	3.61035	0.00762641	0.040959	rs10243922	1.01622e-08	2.3159e-05	0.000219902	FALSE
Adult	SCZ	ENSG00000164898	FMC1	7	139339457	139346328	-3.9032	0.00310522	0.028971	rs10243922	1.01622e-08		0.00195341	FALSE
Adult	SCZ	ENSG00000269955	FMC1-LUC7L2	7	139341360	139422599	-4.18997	0.00119481	0.012987	rs10243922	1.01622e-08		0.00226473	TRUE
Adult	SCZ	ENSG00000106617	PRKAG2	7	151556124	151877125	-3.48061	0.0108732	0.012987	rs6967507	0.000429923	0.99692	1	TRUE
Adult	SCZ	ENSG00000155975	VPS37A	8	17246931	17302427	3.95176	0.00265093	0.014985	rs7845103	1.20986e-07	0.00067936	1	TRUE
Adult	SCZ	ENSG00000085788	DDHD2	8	38225218	38275558	5.50031	5.67327e-06	0.047952	rs16887273	5.74556e-09	1.4321e-10	0.000166961	TRUE
Adult	SCZ	ENSG00000147535	PLPP5	8	38263130	38269243	5.11537	3.42566e-05	0.001998	rs11986274	2.90285e-09		0.000669571	TRUE
Adult	SCZ	ENSG00000165046	LETM2	8	38386207	38409527	5.78515	1.52128e-06	0.024975	rs7816998	3.11388e-10	1.1029e-18	0.000336095	TRUE
Adult	SCZ	ENSG00000147485	PXDNL	8	51319577	51809445	-3.50666	0.0101383	0.000999001	rs4534123	8.00688e-06	2.2028e-35	1	TRUE
Adult	SCZ	ENSG00000215114	UBXN2B	8	58411359	58451501	3.9994	0.00229178	0.036963	rs7007296	1.37385e-05	0.10316	1	TRUE
Adult	SCZ	ENSG00000172817	CYP7B1	8	64587763	64798737	6.01866	4.40299e-07	0.003996	rs10112206	1.37824e-09	3.2954e-06	1	TRUE
Adult	SCZ	ENSG00000155099	PIP4P2	8	90993802	91040872	4.00436	0.00226146	0.004995	rs7828122	0.00125973		1	TRUE
Adult	SCZ	ENSG00000176956	LY6H	8	143157914	143160711	-5.00041	5.77375e-05	0.013986	rs7835528	3.69568e-07	0.16827	0.000328	FALSE
Adult	SCZ	ENSG00000203499	IQANK1	8	143734139	143790645	-3.72317	0.00548453	0.032967	rs11779128	3.9293e-08		0.00150313	TRUE
Adult	SCZ	ENSG00000086061	DNAJA1	9	33025273	33039907	3.61083	0.00762641	0.042957	rs10733465	4.73951e-06	0.090813	0.000204885	FALSE
Adult	SCZ	ENSG00000107341	UBE2R2	9	33817160	33920399	-4.25995	0.000938796	0.000999001	rs10733465	4.73951e-06	0.97816	0.00025146	TRUE
Adult	SCZ	ENSG00000178966	RMI1	9	83980798	84004074	3.36107	0.0146921	0.030969	rs4147132	0.00026429	3.6565e-06	1	TRUE
Adult	SCZ	ENSG00000119328	ABITRAM	9	108934400	108950744	-4.45822	0.000473985	0.000999001	rs646234	1.86816e-07		1	TRUE
Adult	SCZ	ENSG00000136883	KIF12	9	114086126	114099292	3.69053	0.00610501	0.00699301	rs7856692	0.000246374	4.1596e-12	1	TRUE
Adult	SCZ	ENSG00000119396	RAB14	9	121178133	121223014	3.2935	0.017353	0.025974	rs13295747	6.12351e-05	0.99047	1	TRUE
Adult	SCZ	ENSG00000196814	MVB12B	9	126326829	126507041	-4.20263	0.00114114	0.00699301	rs3739554	2.25766e-08	0.55867	0.000216824	FALSE
Adult	SCZ	ENSG00000197958	RPL12	9	127447674	127451406	-5.0224	5.196e-05	0.012987	rs11790388	3.166e-08	0.053094	0.000263247	TRUE
Adult	SCZ	ENSG00000167136	ENDOG	9	128818500	128822676	-5.15135	2.95349e-05	0.000999001	rs2293968	9.34492e-05	0.00018287	0.999591	TRUE
Adult	SCZ	ENSG00000198917	SPOUT1	9	128819651	128829794	3.68864	0.00612097	0.00799201	rs7856501	6.55184e-05		0.944443	FALSE
Adult	SCZ	ENSG00000160326	SLC2A6	9	133471094	133479127	3.43733	0.0121594	0.00699301	rs602184	0.000104456	6.7106e-06	0.000181203	FALSE
Adult	SCZ	ENSG00000169925	BRD3	9	134030305	134068535	3.37603	0.0140794	0.00999001	rs602184	0.000104456	0.97468	0.0877247	TRUE
Adult	SCZ	ENSG00000165997	ARL5B	10	18659431	18681639	-4.33521	0.000731279	0.031968	rs1926026	3.37655e-14	0.0017521	0.000158295	FALSE
Adult	SCZ	ENSG00000254635	WAC-AS1	10	28522652	28533066	3.62444	0.00735559	0.00699301	rs332185	0.000160651		1	TRUE
Adult	SCZ	ENSG00000108091	CCDC6	10	59788747	59906556	3.54145	0.00923471	0.027972	rs4948418	1.69293e-06	0.57714	1	TRUE
Adult	SCZ	ENSG00000150347	ARID5B	10	61901684	62096944	3.42437	0.0124576	0.01998	rs10740076	0.00018402	1	1	TRUE
Adult	SCZ	ENSG00000198954	KIFBP	10	68988803	69043544	-3.37243	0.0142229	0.047952	rs2491015	0.000292334		1	TRUE
Adult	SCZ	ENSG00000180628	PCGF5	10	91163012	91284337	-5.39959	9.25075e-06	0.001998	rs17536636	2.34688e-06	0.98007	1	TRUE
Adult	SCZ	ENSG00000166167	BTRC	10	101354033	101557321	4.50237	0.000394094	0.00899101	rs7909404	8.01337e-05	0.011942	0.000183382	FALSE
Adult	SCZ	ENSG00000148842	CNNM2	10	102918294	103090222	10.6184	3.18724e-22	0.010989	rs11191560	2.65174e-23	0.99521	1	TRUE
Adult	SCZ	ENSG00000107672	NSMCE4A	10	121957091	121975217	4.27767	0.000881297	0.002997	rs12412229	2.78596e-06	0.014523	1	TRUE
Adult	SCZ	ENSG00000070081	NUCB2	11	17208153	17349980	3.98553	0.00238768	0.025974	rs7950189	2.61438e-06	2.0028e-10	1	TRUE
Adult	SCZ	ENSG00000171714	ANO5	11	21782659	22283567	3.52315	0.00974018	0.034965	rs4244488	7.30889e-05	2.8542e-22	1	TRUE
Adult	SCZ	ENSG00000254532	ARL14EP-DT	11	30044053	30322988	-3.64653	0.00700507	0.045954	rs605765	7.01312e-07		1	TRUE
Adult	SCZ	ENSG00000135372	NAT10	11	34105617	34147670	3.40557	0.0130906	0.020979	rs2467392	0.000503289	4.1206e-22	0.000160108	FALSE
Adult	SCZ	ENSG00000254427	LINC02696	11	45355371	45367577	4.25065	0.000956881	0.00699301	rs2288249	7.39467e-06		0.000156333	FALSE
Adult	SCZ	ENSG00000110492	MDK	11	46380756	46383837	8.26641	2.56756e-13	0.047952	rs2864076	8.2794e-16	0.23005	1	TRUE
Adult	SCZ	ENSG00000173327	MAP3K11	11	65597756	65615382	4.66966	0.000202468	0.023976	rs1787034	2.667e-08	0.010875	0.000190261	FALSE
Adult	SCZ	ENSG00000172922	RNASEH2C	11	65714005	65720818	4.90353	8.45137e-05	0.013986	rs1787034	2.667e-08	0.0054985	0.000398714	TRUE
Adult	SCZ	ENSG00000168014	C2CD3	11	74012718	74171210	5.19468	2.44942e-05	0.00799201	rs12223320	1.65127e-06	4.4437e-19	0.904882	TRUE
Adult	SCZ	ENSG00000241170	RPL31P46	11	74876286	74920022	-3.54487	0.00913202	0.041958	rs594144	0.000204817		0.000249695	FALSE
Adult	SCZ	ENSG00000188997	KCTD21	11	78171249	78188626	-3.63982	0.00706174	0.01998	rs579711	0.000963409	0.0030552	1	TRUE
Adult	SCZ	ENSG00000256422	LINC02552	11	104445868	104609498	-4.09798	0.0016442	0.014985	rs11226452	9.20723e-06		1	TRUE
Adult	SCZ	ENSG00000170209	ANKK1	11	113387779	113400416	4.76285	0.000147045	0.040959	rs2514218	6.44085e-15	7.4008e-12	1	TRUE
Adult	SCZ	ENSG00000168092	PAFAH1B2	11	117144284	117176894	3.3393	0.0155323	0.00899101	rs609353	3.00615e-05	0.93401	1	TRUE
Adult	SCZ	ENSG00000019102	VSIG2	11	124747474	124752255	5.19694	2.44218e-05	0.003996	rs11219769	6.24608e-13	0.00012031	1	TRUE
Adult	SCZ	ENSG00000120451	SNX19	11	130866250	130916479	-4.55585	0.000318904	0.024975	rs6590540	6.47513e-09	8.8349e-12	1	TRUE
Adult	SCZ	ENSG00000139182	CLSTN3	12	7129698	7158945	3.32904	0.0160702	0.001998	rs2302368	2.45388e-05	0.97016	1	TRUE
Adult	SCZ	ENSG00000121316	PLBD1	12	14503661	14567883	4.25562	0.000940071	0.012987	rs10845936	7.43245e-05	1.1759e-16	1	TRUE
Adult	SCZ	ENSG00000167535	CACNB3	12	48813794	48828941	3.78166	0.00465182	0.015984	rs17123764	8.35438e-05	0.00028915	1	TRUE
Adult	SCZ	ENSG00000170523	KRT83	12	52314301	52321398	3.30751	0.0167874	0.046953	rs2852463	0.000453189	3.3665e-14	0.000990498	FALSE
Adult	SCZ	ENSG00000182544	MFSD5	12	53251251	53254406	-3.5641	0.00862659	0.026973	rs3214023	5.94486e-07	0.0023254	0.721197	TRUE
Adult	SCZ	ENSG00000139625	MAP3K12	12	53479669	53500063	-3.39636	0.013397	0.015984	rs3214023	5.94486e-07	1	0.00787407	FALSE
Adult	SCZ	ENSG00000166881	NEMP1	12	57055643	57088063	-3.39245	0.013521	0.040959	rs6581124	4.92833e-05		0.515714	TRUE
Adult	SCZ	ENSG00000236333	TRHDE-AS1	12	72249964	72276954	-3.49883	0.0103641	0.043956	rs11831622	2.4314e-09		1	TRUE
Adult	SCZ	ENSG00000067715	SYT1	12	78863993	79452008	-3.68522	0.00618473	0.00699301	rs1405499	8.70907e-05	0.60038	1	TRUE
Adult	SCZ	ENSG00000173598	NUDT4	12	93377883	93408146	-3.92191	0.00291019	0.001998	rs10859490	0.00128638	0.79724	1	TRUE
Adult	SCZ	ENSG00000111696	NT5DC3	12	103770453	103841234	4.1662	0.00130069	0.015984	rs4764719	1.15037e-06	1.4702e-07	0.166984	TRUE
Adult	SCZ	ENSG00000198431	TXNRD1	12	104215779	104350307	4.10313	0.00161786	0.010989	rs4445711	1.37881e-08	1.6062e-06	0.000153657	FALSE
Adult	SCZ	ENSG00000139437	TCHP	12	109900264	109983841	6.07262	3.27654e-07	0.021978	rs4766428	2.60586e-17	1.8026e-16	0.00020841	FALSE
Adult	SCZ	ENSG00000111237	VPS29	12	110491083	110502111	7.60496	2.854e-11	0.001998	rs4766428	2.60586e-17	0.74696	0.0002086	TRUE
Adult	SCZ	ENSG00000111725	PRKAB1	12	119667864	119681624	-3.46376	0.011391	0.021978	rs10774563	2.16652e-05	0.0052573	1	TRUE
Adult	SCZ	ENSG00000157837	SPPL3	12	120762510	120904358	5.33096	1.28474e-05	0.036963	rs1696357	1.45733e-06	0.99656	0.990166	TRUE
Adult	SCZ	ENSG00000110931	CAMKK2	12	121237675	121298308	4.51656	0.00037365	0.035964	rs2686386	1.26298e-08	0.091625	5.42679e-05	FALSE
Adult	SCZ	ENSG00000111325	OGFOD2	12	122974580	122980043	-6.20806	1.55191e-07	0.035964	rs1727302	2.26643e-21	3.437e-12	0.282121	FALSE
Adult	SCZ	ENSG00000130921	MTRFR	12	123233385	123258079	-8.7795	4.27565e-15	0.004995	rs1727302	2.26643e-21		1	TRUE
Adult	SCZ	ENSG00000256092	SBNO1-AS1	12	123363868	123366113	7.73776	1.19757e-11	0.003996	rs3759111	8.14228e-14		1	TRUE
Adult	SCZ	ENSG00000183955	KMT5A	12	123384132	123409353	8.33746	1.647e-13	0.00799201	rs3803001	1.85293e-13		4.78256e-18	FALSE
Adult	SCZ	ENSG00000197653	DNAH10	12	123762188	123935720	-4.79263	0.000130671	0.047952	rs1727302	2.26643e-21	1.3846e-57	4.33652e-20	FALSE
Adult	SCZ	ENSG00000250091	DNAH10OS	12	123925461	123934984	-5.36672	1.09879e-05	0.028971	rs1727302	2.26643e-21	0.00017857	3.82769e-19	FALSE
Adult	SCZ	ENSG00000139364	TMEM132B	12	125186386	125662377	-3.32734	0.0161228	0.017982	rs838875	0.000195315	0.99876	1	TRUE
Adult	SCZ	ENSG00000247077	PGAM5	12	132710819	132722734	3.48966	0.0106181	0.04995	rs10870504	0.000397105	6.4116e-05	1	TRUE
Adult	SCZ	ENSG00000083635	NUFIP1	13	44939249	44989471	3.64716	0.007002	0.002997	rs9534013	0.000768215	6.2929e-08	1	TRUE
Adult	SCZ	ENSG00000136144	RCBTB1	13	49531946	49585558	3.7192	0.0055478	0.00899101	rs4942851	3.12083e-07	1.5605e-06	1	TRUE
Adult	SCZ	ENSG00000136099	PCDH8	13	52842889	52848641	-3.37646	0.0140784	0.046953	rs235789	0.000175429	3.424e-05	1	TRUE
Adult	SCZ	ENSG00000139737	SLAIN1	13	77697687	77764242	3.48343	0.0108091	0.021978	rs9544591	0.000192241	0.90094	1	TRUE
Adult	SCZ	ENSG00000102471	NDFIP2	13	79481155	79556077	5.55309	4.45594e-06	0.035964	rs6563096	2.34282e-10	0.52743	1	TRUE
Adult	SCZ	ENSG00000227676	LINC01068	13	79566678	79571445	6.13976	2.24165e-07	0.004995	rs9593396	2.16719e-10		1	FALSE
Adult	SCZ	ENSG00000102595	UGGT2	13	95801580	96053482	4.67095	0.000202237	0.004995	rs764714	1.93997e-07	1.3209e-41	1	TRUE
Adult	SCZ	ENSG00000226903	LINC00354	13	111865136	111901264	-3.7337	0.00534019	0.034965	rs12860209	0.000154949		1	TRUE
Adult	SCZ	ENSG00000185989	RASA3	13	113977783	114132623	-3.78456	0.00461903	0.041958	rs3812831	1.25342e-06	1.9114e-10	1	TRUE
Adult	SCZ	ENSG00000258818	RNASE4	14	20684560	20701216	3.59492	0.00789785	0.002997	rs12588573	0.000326893	0.00017566	1	TRUE
Adult	SCZ	ENSG00000258536	FKBP1BP1	14	41742639	41742963	3.41753	0.0126569	0.02997	rs7146542	0.00154551		1	TRUE
Adult	SCZ	ENSG00000198554	WDHD1	14	54938949	55027105	3.77243	0.00472978	0.014985	rs1952085	0.000362471	4.3694e-18	0.000156923	FALSE
Adult	SCZ	ENSG00000126777	KTN1	14	55559072	55701526	3.76281	0.00488247	0.02997	rs7146285	3.23868e-07	0.0064543	0.000157019	TRUE
Adult	SCZ	ENSG00000126790	L3HYPDH	14	59460363	59484408	-4.24093	0.000992477	0.044955	rs1046701	1.41415e-06	9.2642e-07	0.000174798	FALSE
Adult	SCZ	ENSG00000050130	JKAMP	14	59484443	59505410	4.91075	8.20256e-05	0.023976	rs1253107	6.06926e-07	0.076522	0.00025561	TRUE
Adult	SCZ	ENSG00000186369	SERTAD4BP	14	62117346	62130962	4.07254	0.00177543	0.014985	rs7156837	0.000208079		1	TRUE
Adult	SCZ	ENSG00000126785	RHOJ	14	63204114	63293508	-3.47708	0.010999	0.00799201	rs10129182	6.388e-05	0.0064012	1	TRUE
Adult	SCZ	ENSG00000126803	HSPA2	14	64535905	64546173	3.61548	0.00754406	0.022977	rs942629	2.58783e-05	0.048648	0.991854	FALSE
Adult	SCZ	ENSG00000126822	PLEKHG3	14	64704102	64750249	3.38796	0.0136621	0.025974	rs7148289	7.71774e-05	4.6804e-08	0.995347	TRUE
Adult	SCZ	ENSG00000125952	MAX	14	65006174	65102695	3.44508	0.0118775	0.023976	rs942629	2.58783e-05	0.8335	2.56968e-06	FALSE
Adult	SCZ	ENSG00000119689	DLST	14	74881891	74903743	-4.33952	0.000720557	0.003996	rs2359239	8.50742e-06	0.48474	1	TRUE
Adult	SCZ	ENSG00000198208	RPS6KL1	14	74903951	74923302	4.3011	0.000816457	0.001998	rs2359239	8.50742e-06	1.2741e-07	1	FALSE
Adult	SCZ	ENSG00000140022	STON2	14	81260652	81436465	-4.30929	0.000799599	0.024975	rs6574631	3.45795e-05	0.00016537	1	TRUE
Adult	SCZ	ENSG00000088808	PPP1R13B	14	103733195	103847575	7.2697	2.34531e-10	0.025974	rs4900597	6.73169e-14	0.99811	1	TRUE
Adult	SCZ	ENSG00000169926	KLF13	15	31326835	31435665	3.78931	0.00455646	0.00799201	rs9920314	2.22526e-05	0.40432	1	TRUE
Adult	SCZ	ENSG00000140265	ZSCAN29	15	43358172	43371043	6.21336	1.53462e-07	0.000999001	rs7048	1.7793e-06	1.0345e-10	9.56444e-11	FALSE
Adult	SCZ	ENSG00000168781	PPIP5K1	15	43533462	43590208	5.96301	5.85175e-07	0.004995	rs16957680	8.87132e-06	0.0026969	0.00033291	FALSE
Adult	SCZ	ENSG00000242866	STRC	15	43599563	43618800	5.43109	8.01308e-06	0.013986	rs533143	1.02159e-09	1.7748e-15	0.999976	TRUE
Adult	SCZ	ENSG00000092470	WDR76	15	43826980	43868412	5.52751	5.09485e-06	0.012987	rs533143	1.02159e-09	2.7667e-09	1.71351e-11	FALSE
Adult	SCZ	ENSG00000128923	MINDY2	15	58771192	58861900	4.22868	0.00103606	0.018981	rs4774315	2.21225e-06		0.000269902	FALSE
Adult	SCZ	ENSG00000157450	RNF111	15	58865175	59097419	4.78185	0.000137046	0.03996	rs10518996	2.93954e-06	0.99987	0.00310755	TRUE
Adult	SCZ	ENSG00000157470	FAM81A	15	59372693	59523555	4.82489	0.000114343	0.017982	rs11854073	9.4497e-08	0.19196	0.00180504	FALSE
Adult	SCZ	ENSG00000166128	RAB8B	15	63189560	63267776	-3.3799	0.0139241	0.015984	rs6494469	2.14727e-05	0.00069486	1	TRUE
Adult	SCZ	ENSG00000178741	COX5A	15	74919791	74938083	-3.38394	0.0137816	0.030969	rs6495174	7.88068e-05	0.49407	0.0425883	FALSE
Adult	SCZ	ENSG00000177971	IMP3	15	75639085	75648706	3.31656	0.0164784	0.048951	rs12101874	0.00134127	1.5469e-07	0.999994	TRUE
Adult	SCZ	ENSG00000182774	RPS17	15	82536750	82540459	5.79543	1.45445e-06	0.00999001	rs783540	1.84382e-09	0.32566	1	TRUE
Adult	SCZ	ENSG00000214575	CPEB1	15	82543201	82648861	4.87633	9.38807e-05	0.036963	rs4779050	4.18411e-10	0.99899	0.999998	FALSE
Adult	SCZ	ENSG00000103723	AP3B2	15	82659281	82710112	4.40908	0.000560784	0.04995	rs7163840	3.39653e-07	0.77198	0.00728893	FALSE
Adult	SCZ	ENSG00000064726	BTBD1	15	83016423	83067252	-4.1344	0.00143889	0.017982	rs17158396	1.81102e-05	0.00011935	2.53794e-08	FALSE
Adult	SCZ	ENSG00000259404	EFL1P1	15	84080168	84126604	6.34554	8.01559e-08	0.00699301	rs12911223	4.57957e-11		0.922165	FALSE
Adult	SCZ	ENSG00000259511	UBE2Q2P16	15	84172973	84182076	-6.23277	1.40935e-07	0.015984	rs1051168	1.24757e-12		1	TRUE
Adult	SCZ	ENSG00000259726	CSPG4P11	15	84186752	84197384	-5.71522	2.09769e-06	0.00699301	rs12911223	4.57957e-11		7.60864e-21	FALSE
Adult	SCZ	ENSG00000225151	GOLGA2P7	15	84203866	84205319	-4.70568	0.00017806	0.014985	rs12911223	4.57957e-11		5.78778e-39	FALSE
Adult	SCZ	ENSG00000259728	LINC00933	15	84570924	84578124	6.24773	1.35548e-07	0.004995	rs1051168	1.24757e-12		1.00918e-23	FALSE
Adult	SCZ	ENSG00000259295	CSPG4P12	15	85191438	85202009	-6.06034	3.46752e-07	0.00599401	rs1051168	1.24757e-12		5.32174e-41	FALSE
Adult	SCZ	ENSG00000140522	RLBP1	15	89209869	89221614	4.40532	0.000568263	0.022977	rs2072267	8.51164e-09	1.1303e-05	1	TRUE
Adult	SCZ	ENSG00000140564	FURIN	15	90868588	90883564	8.12244	5.94853e-13	0.003996	rs1894401	6.16613e-19	0.99994	0.999984	FALSE
Adult	SCZ	ENSG00000182511	FES	15	90883695	90895776	-7.21585	3.32287e-10	0.00799201	rs1894401	6.16613e-19	3.7916e-15	1	TRUE
Adult	SCZ	ENSG00000103426	CORO7-PAM16	16	4340251	4420494	4.16261	0.00131287	0.017982	rs6500602	4.76135e-08	7.6179e-25	0.000201414	TRUE
Adult	SCZ	ENSG00000168140	VASN	16	4371848	4383538	4.523	0.000365787	0.047952	rs4786490	2.77678e-07	0.67248	0.00019617	TRUE
Adult	SCZ	ENSG00000103423	DNAJA3	16	4425805	4456775	-4.8177	0.000117384	0.00899101	rs6500602	4.76135e-08	0.0098017	0.000558089	TRUE
Adult	SCZ	ENSG00000205832	C16orf96	16	4556340	4600758	4.45922	0.000473985	0.00699301	rs6500602	4.76135e-08	5.5816e-21	0.000157436	FALSE
Adult	SCZ	ENSG00000234719	NPIPB2	16	11927259	11976643	-3.45005	0.0117502	0.02997	rs3851005	0.000136183		0.000199633	TRUE
Adult	SCZ	ENSG00000260224	UBL5P4	16	11968508	11968743	-3.62534	0.00735237	0.004995	rs3851005	0.000136183		0.000164427	FALSE
Adult	SCZ	ENSG00000103540	CCP110	16	19523811	19553408	-5.36346	1.10594e-05	0.001998	rs7204821	1.0433e-05	0.006676	1	TRUE
Adult	SCZ	ENSG00000006116	CACNG3	16	24256335	24362412	-3.96874	0.00252193	0.004995	rs2283540	1.50177e-06	0.99417	1	TRUE
Adult	SCZ	ENSG00000174939	ASPHD1	16	29900375	29919864	6.8804	3.37852e-09	0.032967	rs12716974	8.2579e-12	0.0022416	0.000230756	TRUE
Adult	SCZ	ENSG00000149932	TMEM219	16	29940885	29973050	-7.37424	1.26583e-10	0.015984	rs7190185	7.77931e-14	8.1671e-05	0.000164623	FALSE
Adult	SCZ	ENSG00000169592	INO80E	16	29995715	30005793	-8.15218	5.1703e-13	0.000999001	rs4283241	2.53676e-14	0.0086846	0.000201478	TRUE
Adult	SCZ	ENSG00000103037	SETD6	16	58515479	58523842	4.92585	7.70075e-05	0.028971	rs37059	4.7346e-08	1.8383e-18	0.945221	FALSE
Adult	SCZ	ENSG00000125107	CNOT1	16	58519951	58629885	-4.64154	0.000226247	0.015984	rs37059	4.7346e-08	1	0.997216	TRUE
Adult	SCZ	ENSG00000159713	TPPP3	16	67389809	67393518	4.12088	0.00150268	0.026973	rs8052287	0.000274763	0.37331	3.90898e-09	FALSE
Adult	SCZ	ENSG00000141098	GFOD2	16	67674531	67719339	4.3104	0.000799599	0.033966	rs8044995	3.48409e-06	0.046624	1	TRUE
Adult	SCZ	ENSG00000102904	TSNAXIP1	16	67806765	67832148	-4.66281	0.000207188	0.012987	rs9932414	8.8549e-05	5.2807e-29	1	FALSE
Adult	SCZ	ENSG00000132612	VPS4A	16	69311350	69326939	-5.30165	1.47926e-05	0.004995	rs8049057	2.38174e-06	0.94474	2.84318e-15	FALSE
Adult	SCZ	ENSG00000213380	COG8	16	69320140	69339583	-4.22642	0.00104083	0.028971	rs13331198	1.76169e-06	2.9725e-09	3.92062e-18	FALSE
Adult	SCZ	ENSG00000132603	NIP7	16	69337996	69343106	4.25816	0.000940071	0.02997	rs13331198	1.76169e-06	0.36417	2.61986e-17	FALSE
Adult	SCZ	ENSG00000140839	CLEC18B	16	74408631	74421478	-3.87946	0.00336527	0.015984	rs9939012	0.00030738	1.2431e-06	0.000304762	TRUE
Adult	SCZ	ENSG00000090863	GLG1	16	74447427	74607144	-4.22223	0.00105682	0.003996	rs8058437	2.37882e-05	1	0.000160591	FALSE
Adult	SCZ	ENSG00000167740	CYB5D2	17	4143168	4187310	-4.73501	0.000162958	0.001998	rs9906760	5.13978e-06	4.4253e-06	6.6414e-08	FALSE
Adult	SCZ	ENSG00000132388	UBE2G1	17	4269259	4366675	4.30366	0.000810065	0.000999001	rs9906760	5.13978e-06	0.84382	0.999999	TRUE
Adult	SCZ	ENSG00000161929	SCIMP	17	5208920	5234860	3.65323	0.00688053	0.017982	rs9891529	6.28093e-05	0.0004268	1.92472e-06	FALSE
Adult	SCZ	ENSG00000029725	RABEP1	17	5282265	5386340	4.31881	0.000773595	0.033966	rs11078559	1.63994e-05	0.99851	0.999999	FALSE
Adult	SCZ	ENSG00000132535	DLG4	17	7187187	7219841	-3.70727	0.00576645	0.012987	rs446994	1.47761e-05	0.99954	0.000181952	FALSE
Adult	SCZ	ENSG00000072778	ACADVL	17	7217125	7225266	4.56449	0.000308939	0.002997	rs446994	1.47761e-05	4.2385e-15	0.000834498	TRUE
Adult	SCZ	ENSG00000175826	CTDNEP1	17	7243591	7252491	-4.34976	0.000695815	0.010989	rs222851	5.89437e-05	0.97468	0.000665042	TRUE
Adult	SCZ	ENSG00000006744	ELAC2	17	12991612	13018065	-5.162	2.84007e-05	0.000999001	rs11655654	1.74045e-08	1.7245e-20	1	TRUE
Adult	SCZ	ENSG00000175662	TOM1L2	17	17843511	17972422	4.30584	0.00080511	0.032967	rs11656775	1.48681e-06	0.0015723	0.000446527	FALSE
Adult	SCZ	ENSG00000141127	PRPSAP2	17	18840085	18931287	4.37589	0.000637442	0.014985	rs12452289	1.19225e-05	0.0031244	0.00508138	FALSE
Adult	SCZ	ENSG00000278259	MYO19	17	36495636	36543435	4.42588	0.00052762	0.020979	rs9906189	2.13718e-06	1.5479e-34	0.00111367	FALSE
Adult	SCZ	ENSG00000278535	DHRS11	17	36591879	36600804	3.6063	0.00770202	0.043956	rs9906189	2.13718e-06	2.2434e-06	0.00618379	TRUE
Adult	SCZ	ENSG00000278053	DDX52	17	37609739	37643446	-3.35767	0.0147667	0.035964	rs9900825	0.00122069	1.5121e-15	1	TRUE
Adult	SCZ	ENSG00000131771	PPP1R1B	17	39626740	39636626	-3.98869	0.00236331	0.003996	rs2271308	0.0010344	0.24098	1	TRUE
Adult	SCZ	ENSG00000131470	PSMC3IP	17	42572310	42577831	3.45045	0.0117502	0.014985	rs4793039	0.000443077	3.7819e-05	0.0392606	TRUE
Adult	SCZ	ENSG00000185829	ARL17A	17	46499780	46579695	-4.69598	0.000183744	0.038961	rs8072451	7.38177e-09		0.907065	TRUE
Adult	SCZ	ENSG00000108379	WNT3	17	46762506	46833154	-5.12196	3.33606e-05	0.00899101	rs8072451	7.38177e-09	0.87515	9.48279e-05	FALSE
Adult	SCZ	ENSG00000159210	SNF8	17	48929316	48944842	-3.83461	0.00393586	0.004995	rs1800632	0.000121539	0.00045727	1	TRUE
Adult	SCZ	ENSG00000166260	COX11	17	54951902	54968703	4.81655	0.000117384	0.00599401	rs11650101	5.33915e-06	0.016088	0.000195104	FALSE
Adult	SCZ	ENSG00000108960	MMD	17	55392622	55421924	4.4221	0.000532442	0.016983	rs11650101	5.33915e-06	0.0001344	0.031703	TRUE
Adult	SCZ	ENSG00000005381	MPO	17	58269855	58280935	3.82035	0.00412105	0.000999001	rs2071409	8.0805e-05	7.105e-15	0.767337	TRUE
Adult	SCZ	ENSG00000108395	TRIM37	17	58982638	59106921	-3.9424	0.00273498	0.016983	rs3809709	3.40076e-06	9.7042e-12	0.000482002	FALSE
Adult	SCZ	ENSG00000159640	ACE	17	63477061	63498380	6.24927	1.35548e-07	0.000999001	rs4459609	5.54274e-09	1.0344e-37	1	TRUE
Adult	SCZ	ENSG00000108370	RGS9	17	65100812	65227703	-3.57424	0.00835998	0.002997	rs12938589	0.000738157	1.1251e-14	1	TRUE
Adult	SCZ	ENSG00000154217	PITPNC1	17	67377281	67697256	-4.00095	0.00228784	0.017982	rs2916148	6.60611e-06	0.99252	1	TRUE
Adult	SCZ	ENSG00000125458	NT5C	17	75130225	75131757	4.08016	0.00174378	0.000999001	rs1044433	0.000255184	0.0027292	1	TRUE
Adult	SCZ	ENSG00000188612	SUMO2	17	75165586	75182959	-3.35856	0.0147405	0.014985	rs1044433	0.000255184	0.86943	1	TRUE
Adult	SCZ	ENSG00000125445	MRPS7	17	75261674	75266376	-3.48309	0.0108091	0.017982	rs2242231	0.00170686	0.0012591	9.37894e-08	FALSE
Adult	SCZ	ENSG00000132471	WBP2	17	75845699	75856507	4.00569	0.00225502	0.020979	rs9989481	0.000145868	0.34916	0.999888	FALSE
Adult	SCZ	ENSG00000161533	ACOX1	17	75941507	75979177	3.38499	0.0137491	0.014985	rs3785437	0.00446911	0.062095	1.53365e-05	FALSE
Adult	SCZ	ENSG00000104885	DOT1L	19	2163933	2232578	-4.77014	0.000142668	0.00799201	rs3810409	1.11598e-06	1	1	TRUE
Adult	SCZ	ENSG00000104886	PLEKHJ1	19	2230084	2237704	-4.70923	0.000176896	0.011988	rs3810409	1.11598e-06	0.065312	1	FALSE
Adult	SCZ	ENSG00000104899	AMH	19	2249309	2252073	4.02377	0.00211828	0.01998	rs3810409	1.11598e-06	3.3974e-12	1.72651e-22	FALSE
Adult	SCZ	ENSG00000130158	DOCK6	19	11199295	11262524	-4.25605	0.000940071	0.000999001	rs322132	0.000429923	1.2563e-26	0.146343	TRUE
Adult	SCZ	ENSG00000197933	ZNF823	19	11721265	11739009	-3.92343	0.00289934	0.032967	rs322129	2.37254e-09	0.3764	0.0001665	FALSE
Adult	SCZ	ENSG00000179115	FARSA	19	12922479	12934037	-3.52771	0.00962484	0.021978	rs1045913	0.000269479	0.014084	1	TRUE
Adult	SCZ	ENSG00000099797	TECR	19	14517085	14565980	3.96473	0.00253741	0.000999001	rs10418939	0.000143533	0.10845	1	TRUE
Adult	SCZ	ENSG00000187664	HAPLN4	19	19254756	19262804	-5.28687	1.55447e-05	0.047952	rs769267	1.21058e-10	0.01078	0.000156682	FALSE
Adult	SCZ	ENSG00000167491	GATAD2A	19	19385826	19508932	7.42356	9.27728e-11	0.000999001	rs2965189	1.11088e-13	0.99957	0.000163042	TRUE
Adult	SCZ	ENSG00000105186	ANKRD27	19	32597006	32676597	4.60497	0.000261978	0.00799201	rs259217	1.13305e-06	3.8647e-31	0.999415	TRUE
Adult	SCZ	ENSG00000186326	RGS9BP	19	32675848	32678300	4.71111	0.000176896	0.004995	rs1103851	6.62657e-07	0.0023224	0.999414	FALSE
Adult	SCZ	ENSG00000130881	LRP3	19	33177603	33208864	-3.63981	0.00706174	0.045954	rs1103851	6.62657e-07	6.4582e-06	0.999948	TRUE
Adult	SCZ	ENSG00000011332	DPF1	19	38211006	38229714	-4.20751	0.00112051	0.002997	rs8110367	2.38174e-06	0.99049	1	TRUE
Adult	SCZ	ENSG00000142233	NTN5	19	48661407	48673081	-4.67845	0.000195995	0.017982	rs2304206	2.55648e-14	3.7923e-15	1	TRUE
Adult	SCZ	ENSG00000176909	MAMSTR	19	48712725	48719725	-6.18899	1.71369e-07	0.001998	rs973579	6.49116e-07	0.0054856	1	TRUE
Adult	SCZ	ENSG00000126464	PRR12	19	49591182	49626439	5.68809	2.35515e-06	0.017982	rs2304206	2.55648e-14	1	6.55816e-34	FALSE
Adult	SCZ	ENSG00000126456	IRF3	19	49659569	49665875	5.11089	3.47867e-05	0.034965	rs2304206	2.55648e-14	0.00011576	1.59764e-32	FALSE
Adult	SCZ	ENSG00000161551	ZNF577	19	51804816	51890950	3.34033	0.0154966	0.032967	rs11879319	0.000608045	4.2594e-05	1	TRUE
Adult	SCZ	ENSG00000130433	CACNG6	19	53991637	54012666	-3.31396	0.0165065	0.023976	rs7251895	0.000586028	3.097e-05	1	TRUE
Adult	SCZ	ENSG00000129990	SYT5	19	55171196	55180289	-3.63722	0.00709723	0.011988	rs2288419	4.50357e-05	0.001902	1	TRUE
Adult	SCZ	ENSG00000099326	MZF1	19	58561931	58573575	3.50903	0.0101057	0.010989	rs2305119	0.00182083	1.0667e-10	0.0234638	TRUE
Adult	SCZ	ENSG00000101307	SIRPB1	20	1561385	1620061	-3.35912	0.0147319	0.00999001	rs17775933	0.00214777	2.3107e-12	0.043622	FALSE
Adult	SCZ	ENSG00000101365	IDH3B	20	2658395	2664219	3.72748	0.00542663	0.013986	rs4814411	4.12466e-06	2.9929e-11	0.675925	TRUE
Adult	SCZ	ENSG00000185052	SLC24A3	20	19212642	19722926	3.70531	0.00579892	0.00799201	rs4814882	7.2783e-05	0.87946	1	TRUE
Adult	SCZ	ENSG00000088298	EDEM2	20	35115364	35147336	4.60558	0.000261978	0.035964	rs3746429	9.29309e-06	6.8274e-07	1	TRUE
Adult	SCZ	ENSG00000277708	PGBD4P2	20	44841925	44842539	-4.12317	0.00149236	0.016983	rs12481468	2.50938e-07		1	TRUE
Adult	SCZ	ENSG00000166913	YWHAB	20	44885702	44908532	-4.71954	0.000172889	0.038961	rs12481468	2.50938e-07	0.98314	1	FALSE
Adult	SCZ	ENSG00000101104	PABPC1L	20	44910060	44959035	-4.6367	0.000228168	0.014985	rs6031860	9.98164e-07	0.00043212	6.55755e-08	FALSE
Adult	SCZ	ENSG00000168634	WFDC13	20	45702038	45708817	3.61755	0.00750383	0.042957	rs1352259	0.00129088	0.017094	2.93843e-53	FALSE
Adult	SCZ	ENSG00000124140	SLC12A5	20	46021690	46060150	-4.45477	0.000477446	0.00999001	rs9074	2.49778e-05	1	1.50694e-26	FALSE
Adult	SCZ	ENSG00000101161	PRPF6	20	63981132	64033100	3.57945	0.0082252	0.00799201	rs1757703	6.51339e-06	0.0032101	1	TRUE
Adult	SCZ	ENSG00000224924	LINC00320	21	20651450	20803816	-5.66087	2.6143e-06	0.000999001	rs461016	2.15592e-08		1	TRUE
Adult	SCZ	ENSG00000156253	RWDD2B	21	29004384	29019360	-3.5944	0.00789785	0.016983	rs2243521	2.9023e-05	1.2057e-07	1	TRUE
Adult	SCZ	ENSG00000236830	CBR3-AS1	21	36131767	36175815	3.83144	0.00396791	0.012987	rs8133052	0.000138406		1	TRUE
Adult	SCZ	ENSG00000183527	PSMG1	21	39174769	39183488	-3.73292	0.00534113	0.013986	rs7282604	6.54416e-06	0.00034234	1	TRUE
Adult	SCZ	ENSG00000224086	PPM1F-AS1	22	21938269	21977632	-3.7971	0.00445327	0.041958	rs5749696	1.14541e-07		1	TRUE
Adult	SCZ	ENSG00000228315	GUSBP11	22	23638487	23717356	-3.74259	0.00520003	0.001998	rs12157657	0.000558514		1	TRUE
Adult	SCZ	ENSG00000100058	CRYBB2P1	22	25455712	25459681	3.6106	0.00762641	0.015984	rs2024647	3.1272e-05		0.003415	TRUE
Adult	SCZ	ENSG00000184117	NIPSNAP1	22	29554808	29581327	3.68839	0.00612097	0.04995	rs2064261	3.25557e-06	0.10005	1	TRUE
Adult	SCZ	ENSG00000237977	EIF4HP2	22	30902219	30902781	-3.60239	0.00778939	0.016983	rs737927	0.00247812		1	TRUE
Adult	SCZ	ENSG00000100196	KDELR3	22	38468078	38483447	3.80269	0.00436488	0.00899101	rs4821901	1.01866e-06	5.376e-11	1	TRUE
Adult	SCZ	ENSG00000128285	MCHR1	22	40679273	40682812	4.80299	0.000124852	0.04995	rs5995992	3.49634e-10	4.7359e-05	1	TRUE
Adult	SCZ	ENSG00000093000	NUP50	22	45163925	45188017	4.17284	0.00126747	0.033966	rs6006950	1.77047e-06	0.28337	1	TRUE

### Sheet: Supplemental Table S6
Dataset	Trait	Gene	HGNC	Transcript	Chromosome	Start	End	Z	Screening Adjusted P	Confirmation P	Permutation P	Top GWAS SNP	Top GWAS P	pLI	PIP	In credible set
Adult	ADHD	ENSG00000227684	CROCCP4	ENST00000633627	1	16750233	16750964	-3.71144	0.0425054	0	0.002997	rs6691985	0.000896955		1	TRUE
Adult	ADHD	ENSG00000189266	PNRC2	ENST00000334351	1	23956839	23963462	3.75607	0.0376941	0	0.048951	rs12401982	0.000156828	0.33763	1	TRUE
Adult	ADHD	ENSG00000066056	TIE1	ENST00000473014	1	43300982	43323108	5.65621	4.8053e-05	1.54751e-08	0.02997	rs12410155	1.08713e-12	1.2446e-19	1	TRUE
Adult	ADHD	ENSG00000269956	MKNK1-AS1	ENST00000602433	1	46538611	46570255	-3.8035	0.0325935	0	0.001998	rs1052607	2.17621e-05		1	TRUE
Adult	ADHD	ENSG00000143028	SYPL2	ENST00000369872	1	109466546	109482134	-3.79239	0.0335708	0	0.00899101	rs17646665	0.000321908	1.8911e-05	1	TRUE
Adult	ADHD	ENSG00000196369	SRGAP2B	ENST00000619678	1	144887265	145095528	-6.3959	7.90047e-07	1.59605e-10	0.027972	rs17352469	2.27537e-05		4.57929e-254	FALSE
Adult	ADHD	ENSG00000272419	LINC01145	ENST00000578899	1	145214677	145215726	7.56865	6.19589e-10	1.13138e-13	0.022977	rs2231375	2.33691e-05		1.34979e-250	FALSE
Adult	ADHD	ENSG00000162825	NBPF20	ENST00000622803	1	145289900	145425603	7.13555	5.72622e-09	9.64e-13	0.027972	rs12405132	5.12176e-05	1.9221e-22	6.0412e-252	FALSE
Adult	ADHD	ENSG00000272031	ANKRD34A	ENST00000619519	1	145959441	145964575	-35.1674	1.87313e-266	6.30684e-271	0.000999001	rs17352469	2.27537e-05	0.98103	1	TRUE
Adult	ADHD	ENSG00000082482	KCNK2	ENST00000444842	1	215005775	215237090	-4.39451	0.00686967	0	0.000999001	rs6665177	0.000189966	0.019089	1	TRUE
Adult	ADHD	ENSG00000150938	CRIM1	ENST00000426856	2	36355778	36551135	4.75729	0.00323744	1.96209e-06	0.000999001	rs3770888	1.94598e-05	0.99971	1	TRUE
Adult	ADHD	ENSG00000163596	ICA1L	ENST00000484561	2	202773150	202871766	4.16221	0.0302342	0.000220631	0.000999001	rs2250522	0.000247339	0.00077913	1	TRUE
Adult	ADHD	ENSG00000066248	NGEF	ENST00000461944	2	232878701	233013256	-3.863	0.0431898	0.000112002	0.003996	rs1801251	0.000110635	0.66039	1	TRUE
Adult	ADHD	ENSG00000114166	KAT2B	ENST00000468111	3	20040446	20154404	-4.66411	0.00391512	6.19914e-06	0.015984	rs6550401	2.09985e-05	0.98975	0.000156388	FALSE
Adult	ADHD	ENSG00000114166	KAT2B	ENST00000468400	3	20040446	20154404	-4.40936	0.00391512	1.3345e-05	0.031968	rs6550413	2.99298e-05	0.98975	0.687454	TRUE
Adult	ADHD	ENSG00000177352	CCDC71	ENST00000321895	3	49162535	49166331	4.12203	0.0139425	0	0.024975	rs9870755	9.42331e-06	0.025775	2.71642e-09	FALSE
Adult	ADHD	ENSG00000173540	GMPPB	ENST00000308388	3	49716844	49723973	4.60562	0.00519221	1.23373e-05	0.02997	rs3774800	1.41836e-05	8.437e-07	1.03076e-08	FALSE
Adult	ADHD	ENSG00000173540	GMPPB	ENST00000480687	3	49716844	49723973	4.59219	0.00519221	1.31585e-05	0.04995	rs9870755	9.42331e-06	8.437e-07	5.46612e-09	FALSE
Adult	ADHD	ENSG00000232352	SEMA3B-AS1	ENST00000421735	3	50266631	50267564	-4.29127	0.0105526	0	0.015984	rs2329020	0.00126856		1.84271e-07	FALSE
Adult	ADHD	ENSG00000186792	HYAL3	ENST00000359051	3	50292831	50299405	-3.96693	0.0119218	7.28043e-05	0.000999001	rs13100173	5.96983e-05	3.8292e-07	1	TRUE
Adult	ADHD	ENSG00000243477	NAA80	ENST00000443094	3	50296402	50299416	3.96794	0.0211092	0	0.000999001	rs13100173	5.96983e-05		1	FALSE
Adult	ADHD	ENSG00000171084	FAM86JP	ENST00000485843	3	125916624	125928595	-4.70899	0.00500982	4.97883e-06	0.000999001	rs1127717	2.15687e-05		1	TRUE
Adult	ADHD	ENSG00000171084	FAM86JP	ENST00000484500	3	125916624	125928595	-4.07366	0.00500982	9.25597e-05	0.003996	rs1127717	2.15687e-05		1	TRUE
Adult	ADHD	ENSG00000250218	ALDH1L1-AS1	ENST00000512384	3	126103640	126108069	-3.97728	0.0208423	0	0.002997	rs1127717	2.15687e-05		0.999913	FALSE
Adult	ADHD	ENSG00000174891	RSRC1	ENST00000684512	3	158105855	158545730	4.1533	0.0302342	9.83157e-05	0.004995	rs11707386	0.000160008	7.4539e-05	1	TRUE
Adult	ADHD	ENSG00000041802	LSG1	ENST00000427461	3	194640791	194672463	4.24711	0.0119218	8.66172e-05	0.014985	rs1773206	0.00397675	4.5543e-12	2.46294e-32	FALSE
Adult	ADHD	ENSG00000041802	LSG1	ENST00000466391	3	194640791	194672463	4.23708	0.0119218	9.0579e-05	0.001998	rs13320013	0.00290136	4.5543e-12	1	TRUE
Adult	ADHD	ENSG00000041802	LSG1	ENST00000460584	3	194640791	194672463	4.23457	0.0119218	9.0579e-05	0.001998	rs1773206	0.00397675	4.5543e-12	0.996493	FALSE
Adult	ADHD	ENSG00000041802	LSG1	ENST00000461343	3	194640791	194672463	4.21411	0.0119218	9.0579e-05	0.000999001	rs13320013	0.00290136	4.5543e-12	1	TRUE
Adult	ADHD	ENSG00000041802	LSG1	ENST00000265245	3	194640791	194672463	4.17796	0.0119218	9.0579e-05	0.001998	rs13320013	0.00290136	4.5543e-12	0.00350731	FALSE
Adult	ADHD	ENSG00000163297	ANTXR2	ENST00000403729	4	79901146	80125454	4.13041	0.013939	0	0.015984	rs6816922	3.74598e-06	0.086921	1	TRUE
Adult	ADHD	ENSG00000164037	SLC9B1	ENST00000510559	4	102885048	103019719	4.06035	0.0208423	4.89987e-05	0.028971	rs227284	1.35682e-07	5.1677e-07	1	TRUE
Adult	ADHD	ENSG00000138688	BLTP1	ENST00000264501	4	122152331	122364167	4.21066	0.0173966	2.54628e-05	0.000999001	rs17051310	0.00171269		1	TRUE
Adult	ADHD	ENSG00000164167	LSM 6.00	ENST00000649747	4	146175703	146200000	3.95935	0.0275203	0.000225465	0.036963	rs6815527	9.98319e-05	0.87273	0.999622	FALSE
Adult	ADHD	ENSG00000164167	LSM 6.00	ENST00000515311	4	146175703	146200000	3.95057	0.0275203	0.0002339	0.032967	rs6815527	9.98319e-05	0.87273	0.999999	TRUE
Adult	ADHD	ENSG00000250673	REELD1	ENST00000636502	4	146214515	146232267	3.85864	0.028698	0	0.00999001	rs6815527	9.98319e-05		1.04825e-06	FALSE
Adult	ADHD	ENSG00000164180	TMEM161B	ENST00000510089	5	88189633	88269476	4.64995	0.00290026	0	0.035964	rs304132	3.04204e-08	1.2449e-05	1	TRUE
Adult	ADHD	ENSG00000082293	COL19A1	ENST00000620364	6	69866556	70212468	-5.17993	0.000329189	0	0.015984	rs3806037	6.18396e-06	4.8406e-33	1	TRUE
Adult	ADHD	ENSG00000186625	KATNA1	ENST00000420200	6	149594873	149648972	-3.89822	0.0266484	0	0.001998	rs2342764	0.000481216	1.6782e-05	1	TRUE
Adult	ADHD	ENSG00000136295	TTYH3	ENST00000258796	7	2631961	2664802	3.83872	0.0302342	0	0.01998	rs4719317	2.95379e-05	0.99916	0.247645	FALSE
Adult	ADHD	ENSG00000183166	CALN1	ENST00000329008	7	71779491	72447151	-3.99143	0.0203185	0	0.02997	rs6979774	0.000145281	0.031937	1	TRUE
Adult	ADHD	ENSG00000104714	ERICH1	ENST00000518313	8	614746	738106	-4.6966	0.0113688	1.8517e-05	0.00699301	rs17669107	1.31256e-05	1.1389e-14	1	TRUE
Adult	ADHD	ENSG00000148057	IDNK	ENST00000533522	9	83623049	83644130	4.26775	0.0218919	5.92354e-05	0.00599401	rs2781002	0.000101491	0.39322	1.97802e-07	FALSE
Adult	ADHD	ENSG00000135018	UBQLN1	ENST00000529923	9	83659968	83707958	4.03221	0.0361997	0.000110508	0.00799201	rs2781002	0.000101491	0.99884	4.12402e-07	FALSE
Adult	ADHD	ENSG00000165119	HNRNPK	ENST00000376281	9	83968083	83980631	4.5839	0.00366231	9.12773e-06	0.043956	rs13290882	9.64423e-06	0.99998	1	TRUE
Adult	ADHD	ENSG00000165119	HNRNPK	ENST00000351839	9	83968083	83980631	4.56708	0.00366231	9.1357e-06	0.001998	rs2576363	6.03955e-06	0.99998	1	FALSE
Adult	ADHD	ENSG00000026025	VIM	ENST00000224237	10	17228241	17237593	4.27799	0.0107711	0	0.000999001	rs4335444	5.89837e-06	0.71255	1	TRUE
Adult	ADHD	ENSG00000150347	ARID5B	ENST00000279873	10	61901684	62096944	3.86187	0.028698	0	0.000999001	rs10740059	0.000138406	1	1	TRUE
Adult	ADHD	ENSG00000177225	GATD1	ENST00000526650	11	767220	777488	-4.07794	0.0308887	0.000272619	0.027972	rs7946354	0.000158729		4.41323e-18	FALSE
Adult	ADHD	ENSG00000255284	GATD1-DT	ENST00000526588	11	777574	785231	4.92662	0.00186597	2.50992e-06	0.001998	rs7946354	0.000158729		1	TRUE
Adult	ADHD	ENSG00000255284	GATD1-DT	ENST00000655766	11	777574	785231	4.87665	0.00186597	3.23709e-06	0.000999001	rs7946354	0.000158729		1	FALSE
Adult	ADHD	ENSG00000177600	RPLP2	ENST00000530797	11	809965	812880	-5.19465	0.00050662	2.05108e-07	0.000999001	rs7946354	0.000158729	0.66744	1.59179e-14	FALSE
Adult	ADHD	ENSG00000177600	RPLP2	ENST00000321153	11	809965	812880	-3.88673	0.00050662	0.000101605	0.002997	rs7946354	0.000158729	0.66744	2.97449e-42	FALSE
Adult	ADHD	ENSG00000177666	PNPLA2	ENST00000336615	11	818914	825573	-3.99184	0.0203185	0	0.002997	rs6597982	0.00147784	0.0041069	6.73992e-45	FALSE
Adult	ADHD	ENSG00000086205	FOLH1	ENST00000529648	11	49145092	49208638	4.34864	0.0182171	4.10955e-05	0.043956	rs1829948	1.66233e-05	6.1977e-09	1	TRUE
Adult	ADHD	ENSG00000187778	MCRS1	ENST00000343810	12	49556544	49568145	4.19975	0.0120244	0	0.002997	rs11169082	1.7787e-05	0.16561	0.000163485	TRUE
Adult	ADHD	ENSG00000161791	FMNL3	ENST00000550488	12	49636499	49708165	3.94665	0.043383	0.000158508	0.001998	rs7956181	0.000338372	0.46549	0.000159496	FALSE
Adult	ADHD	ENSG00000226469	ADAM1B	ENST00000454683	12	111927018	111929017	3.70751	0.0425785	0	0.016983	rs876896	5.86942e-05		1	TRUE
Adult	ADHD	ENSG00000102606	ARHGEF7	ENST00000483189	13	111114559	111305737	4.51437	0.0120244	3.17532e-05	0.001998	rs7985441	0.000169235	0.99995	1.75714e-25	FALSE
Adult	ADHD	ENSG00000102606	ARHGEF7	ENST00000426073	13	111114559	111305737	4.17468	0.0120244	0.000149201	0.014985	rs7985441	0.000169235	0.99995	1.36427e-30	FALSE
Adult	ADHD	ENSG00000102606	ARHGEF7	ENST00000544132	13	111114559	111305737	4.03123	0.0120244	0.000221939	0.010989	rs9515381	0.000229602	0.99995	1	TRUE
Adult	ADHD	ENSG00000102606	ARHGEF7	ENST00000491688	13	111114559	111305737	3.99112	0.0120244	0.000221939	0.00999001	rs7985441	0.000169235	0.99995	1	TRUE
Adult	ADHD	ENSG00000102606	ARHGEF7	ENST00000375723	13	111114559	111305737	3.97263	0.0120244	0.000221939	0.00799201	rs7985441	0.000169235	0.99995	1	FALSE
Adult	ADHD	ENSG00000237515	SHISA9	ENST00000558583	16	12901598	13240416	3.90197	0.0399337	9.54126e-05	0.00699301	rs886248	2.95389e-06	0.87306	1	TRUE
Adult	ADHD	ENSG00000166780	BMERB1	ENST00000561813	16	15434475	15625028	3.82103	0.0431285	0.000265794	0.01998	rs12919246	0.000151865		1	TRUE
Adult	ADHD	ENSG00000132872	SYT4	ENST00000255224	18	43267892	43277535	4.05579	0.0173966	0	0.000999001	rs12605254	0.000122036	0.43924	1	TRUE
Adult	ADHD	ENSG00000100129	EIF3L	ENST00000439997	22	37848868	37889407	4.03757	0.0281514	5.40081e-05	0.001998	rs9610671	0.00110629	0.83781	1	TRUE
Adult	ALZ	ENSG00000273274	ZBTB8B	ENST00000609129	1	32465072	32496686	-3.84316	0.0202784	0	0.000999001	rs10914555	0.00109464	0.0012501	1	TRUE
Adult	ALZ	ENSG00000224592	MIR3659HG	ENST00000428151	1	38047314	38119025	-3.53436	0.0478245	0	0.003996	rs6600377	0.00420977		1	TRUE
Adult	ALZ	ENSG00000158773	USF1	ENST00000496363	1	161039251	161045977	3.89498	0.02416	9.82048e-05	0.00999001	rs4575098	2.05732e-10	0.023545	2.50067e-05	FALSE
Adult	ALZ	ENSG00000158773	USF1	ENST00000368021	1	161039251	161045977	-3.57932	0.02416	0.000344494	0.044955	rs4575098	2.05732e-10	0.023545	9.46757e-05	FALSE
Adult	ALZ	ENSG00000158864	NDUFS2	ENST00000677063	1	161197104	161214723	-4.35642	0.0103585	5.28827e-05	0.00799201	rs4575098	2.05732e-10	0.0014212	1	FALSE
Adult	ALZ	ENSG00000158864	NDUFS2	ENST00000676972	1	161197104	161214723	-4.02376	0.0103585	0.000229103	0.037962	rs4575098	2.05732e-10	0.0014212	0.0861909	FALSE
Adult	ALZ	ENSG00000158864	NDUFS2	ENST00000392179	1	161197104	161214723	-3.91847	0.0103585	0.000267338	0.016983	rs4575098	2.05732e-10	0.0014212	1	TRUE
Adult	ALZ	ENSG00000135823	STX6	ENST00000469135	1	180972712	181023121	3.78842	0.0461577	0.000303223	0.00699301	rs6425658	0.000751682	0.010265	1	TRUE
Adult	ALZ	ENSG00000203710	CR1	ENST00000400960	1	207496147	207641765	9.28758	3.35047e-17	0	0.000999001	rs6701713	1.5498e-18	1.6488e-35	1	TRUE
Adult	ALZ	ENSG00000136717	BIN1	ENST00000462958	2	127048027	127107288	6.33622	7.7375e-07	4.70938e-10	0.017982	rs7561528	5.14352e-24	0.77822	1	TRUE
Adult	ALZ	ENSG00000136717	BIN1	ENST00000348750	2	127048027	127107288	5.83402	7.7375e-07	1.08212e-08	0.01998	rs7561528	5.14352e-24	0.77822	1	TRUE
Adult	ALZ	ENSG00000224043	CCNT2-AS1	ENST00000413962	2	134735464	134918712	-3.932	0.0125188	0.000252731	0.023976	rs6430547	1.33067e-05		1	TRUE
Adult	ALZ	ENSG00000163596	ICA1L	ENST00000617388	2	202773150	202871766	4.07813	0.0171449	0.000317794	0.000999001	rs4675310	6.04621e-05	0.00077913	1	TRUE
Adult	ALZ	ENSG00000157500	APPL1	ENST00000482800	3	57227726	57278105	3.8989	0.0170931	0	0.042957	rs17791685	0.000163903	0.7952	1	TRUE
Adult	ALZ	ENSG00000174749	FAM241A	ENST00000309733	4	112145454	112195256	-4.19485	0.0067621	0	0.000999001	rs4834158	1.15037e-06		1	TRUE
Adult	ALZ	ENSG00000183258	DDX41	ENST00000503078	5	177511577	177516961	4.01633	0.0119266	0	0.015984	rs3805550	6.63524e-05	5.5908e-08	1	TRUE
Adult	ALZ	ENSG00000112799	LY86	ENST00000230568	6	6588108	6654983	4.19788	0.0107293	2.69428e-05	0.000999001	rs1330803	0.000362471	2.2513e-05	1	TRUE
Adult	ALZ	ENSG00000112799	LY86	ENST00000379953	6	6588108	6654983	3.5783	0.0107293	0.000345838	0.011988	rs977785	0.000808116	2.2513e-05	1	FALSE
Adult	ALZ	ENSG00000095970	TREM2	ENST00000373113	6	41158506	41163186	-4.01412	0.0142903	5.96683e-05	0.00599401	rs11755124	0.000642519	3.2892e-09	0.000366359	TRUE
Adult	ALZ	ENSG00000095970	TREM2	ENST00000338469	6	41158506	41163186	-3.84503	0.0142903	0.00012054	0.037962	rs9357347	2.9023e-05	3.2892e-09	0.000158215	FALSE
Adult	ALZ	ENSG00000270761	CD2AP-DT	ENST00000604014	6	47477208	47478160	-5.26515	9.46074e-05	0	0.00999001	rs9381563	2.51598e-10		1	FALSE
Adult	ALZ	ENSG00000198087	CD2AP	ENST00000359314	6	47477789	47627263	6.06333	1.23824e-06	0	0.003996	rs1004173	6.87295e-09	0.22989	1	TRUE
Adult	ALZ	ENSG00000187037	GPR141	ENST00000334425	7	37683766	37833788	-3.68555	0.0339097	0	0.036963	rs921396	0.000243501	8.531e-08	1	TRUE
Adult	ALZ	ENSG00000146648	EGFR	ENST00000275493	7	55019017	55211628	3.73175	0.029432	0	0.001998	rs1558542	0.000449795	0.36837	1	TRUE
Adult	ALZ	ENSG00000106290	TAF6	ENST00000440225	7	100106876	100119841	5.00577	0.000812602	1.11281e-06	0.001998	rs6955348	1.84226e-06	8.2703e-09	1	FALSE
Adult	ALZ	ENSG00000188186	LAMTOR4	ENST00000494136	7	100148912	100155944	-4.80801	0.0025709	1.37199e-05	0.00899101	rs11771139	1.87919e-06	0.0035588	3.32348e-07	FALSE
Adult	ALZ	ENSG00000239521	CASTOR3P	ENST00000328453	7	100222597	100271983	-6.20429	2.45241e-06	3.29657e-09	0.00899101	rs34995835	6.14286e-14		1	TRUE
Adult	ALZ	ENSG00000239521	CASTOR3P	ENST00000454084	7	100222597	100271983	6.04624	2.45241e-06	8.89578e-09	0.026973	rs1476679	6.04977e-14		1	TRUE
Adult	ALZ	ENSG00000239521	CASTOR3P	ENST00000435519	7	100222597	100271983	-4.64024	2.45241e-06	1.74e-05	0.045954	rs1476679	6.04977e-14		3.97973e-08	FALSE
Adult	ALZ	ENSG00000106459	NRF1	ENST00000477428	7	129611720	129757082	4.75245	0.000955898	2.00965e-06	0.001998	rs6467259	6.04621e-05	0.99922	0.0295494	FALSE
Adult	ALZ	ENSG00000106459	NRF1	ENST00000454688	7	129611720	129757082	4.7165	0.000955898	2.39931e-06	0.003996	rs6467259	6.04621e-05	0.99922	0.599063	TRUE
Adult	ALZ	ENSG00000229153	EPHA1-AS1	ENST00000429289	7	143407784	143523449	-3.98917	0.0125188	0	0.048951	rs12703526	6.40359e-11		1	TRUE
Adult	ALZ	ENSG00000165915	SLC39A13	ENST00000531419	11	47407132	47416496	-4.55171	0.00311809	1.59633e-05	0.014985	rs10838702	1.64306e-06	0.0025092	1	TRUE
Adult	ALZ	ENSG00000165915	SLC39A13	ENST00000362021	11	47407132	47416496	4.50512	0.00311809	1.99003e-05	0.024975	rs10838702	1.64306e-06	0.0025092	1	TRUE
Adult	ALZ	ENSG00000165915	SLC39A13	ENST00000531865	11	47407132	47416496	-4.16952	0.00311809	6.10472e-05	0.012987	rs10838702	1.64306e-06	0.0025092	0.989684	FALSE
Adult	ALZ	ENSG00000165915	SLC39A13	ENST00000354884	11	47407132	47416496	-4.02523	0.00311809	6.10472e-05	0.00799201	rs12292911	1.4428e-06	0.0025092	6.07009e-39	FALSE
Adult	ALZ	ENSG00000172803	SNX32	ENST00000531503	11	65833834	65856896	4.26809	0.00679044	9.85783e-05	0.016983	rs2231884	2.37007e-06	1.8347e-18	0.0171402	FALSE
Adult	ALZ	ENSG00000172803	SNX32	ENST00000526972	11	65833834	65856896	-4.24437	0.00679044	0.000109606	0.022977	rs2231884	2.37007e-06	1.8347e-18	0.00018565	FALSE
Adult	ALZ	ENSG00000172803	SNX32	ENST00000533298	11	65833834	65856896	-4.22593	0.00679044	0.000109606	0.00899101	rs2231884	2.37007e-06	1.8347e-18	0.0751495	FALSE
Adult	ALZ	ENSG00000172803	SNX32	ENST00000530101	11	65833834	65856896	-4.20074	0.00679044	0.000109606	0.00999001	rs2231884	2.37007e-06	1.8347e-18	0.101808	FALSE
Adult	ALZ	ENSG00000172803	SNX32	ENST00000308342	11	65833834	65856896	-4.17228	0.00679044	0.000109606	0.012987	rs2231884	2.37007e-06	1.8347e-18	0.0993171	FALSE
Adult	ALZ	ENSG00000172500	FIBP	ENST00000357519	11	65883740	65888531	-4.74601	0.00131176	6.22397e-06	0.012987	rs568617	2.39348e-06	4.3854e-06	0.639774	TRUE
Adult	ALZ	ENSG00000172500	FIBP	ENST00000338369	11	65883740	65888531	-4.60782	0.00131176	1.11318e-05	0.00799201	rs568617	2.39348e-06	4.3854e-06	0.484071	TRUE
Adult	ALZ	ENSG00000172500	FIBP	ENST00000442885	11	65883740	65888531	4.58776	0.00131176	1.11318e-05	0.033966	rs694994	2.78596e-06	4.3854e-06	0.877983	TRUE
Adult	ALZ	ENSG00000100519	PSMC6	ENST00000458604	14	52707178	52728590	-3.9993	0.0236874	0.000190592	0.001998	rs17125944	1.59603e-05	0.99662	1	TRUE
Adult	ALZ	ENSG00000187105	HEATR4	ENST00000556455	14	73478484	73558947	-3.67558	0.042699	0.000237308	0.000999001	rs11621061	0.00235012	1.3711e-29	0.00184426	TRUE
Adult	ALZ	ENSG00000258408	NT5CP2	ENST00000553305	14	73539221	73539781	-4.34794	0.00379319	0	0.000999001	rs11621061	0.00235012		0.000270068	FALSE
Adult	ALZ	ENSG00000092439	TRPM7	ENST00000646667	15	50552473	50686797	-3.52335	0.0487056	0	0.022977	rs17646025	1.31152e-06	5.2086e-16	0.000172448	TRUE
Adult	ALZ	ENSG00000138600	SPPL2A	ENST00000558146	15	50702266	50765948	4.68328	0.00211342	8.4695e-06	0.004995	rs17646025	1.31152e-06	0.028995	0.000156373	FALSE
Adult	ALZ	ENSG00000138600	SPPL2A	ENST00000558934	15	50702266	50765948	-4.60644	0.00211342	1.22888e-05	0.00599401	rs17646025	1.31152e-06	0.028995	0.00015683	TRUE
Adult	ALZ	ENSG00000103642	LACTB	ENST00000261893	15	63121833	63142061	3.76702	0.044603	0.000165206	0.044955	rs7163254	4.54248e-05	1.975e-06	1	TRUE
Adult	ALZ	ENSG00000103811	CTSH	ENST00000677367	15	78921058	78949574	-4.81135	0.00184581	1.19933e-05	0.004995	rs12148472	6.63729e-06	1.2518e-08	1.6349e-06	FALSE
Adult	ALZ	ENSG00000103811	CTSH	ENST00000525807	15	78921058	78949574	4.77277	0.00184581	1.45368e-05	0.000999001	rs12148472	6.63729e-06	1.2518e-08	0.999998	FALSE
Adult	ALZ	ENSG00000103811	CTSH	ENST00000679172	15	78921058	78949574	-4.67763	0.00184581	2.03146e-05	0.002997	rs12148472	6.63729e-06	1.2518e-08	1	TRUE
Adult	ALZ	ENSG00000103811	CTSH	ENST00000528436	15	78921058	78949574	-4.33526	0.00184581	8.73529e-05	0.003996	rs12148472	6.63729e-06	1.2518e-08	1	TRUE
Adult	ALZ	ENSG00000103811	CTSH	ENST00000676850	15	78921058	78949574	3.99996	0.00184581	0.000316772	0.014985	rs12148472	6.63729e-06	1.2518e-08	4.44272e-19	FALSE
Adult	ALZ	ENSG00000156858	PRR14	ENST00000571654	16	30650717	30656413	-4.01191	0.0119326	0	0.00799201	rs8058961	1.58882e-05	0.16859	2.06662e-08	FALSE
Adult	ALZ	ENSG00000196118	CFAP119	ENST00000544643	16	30757423	30762221	5.46936	0.000177012	3.16173e-07	0.022977	rs889555	5.82799e-08		4.21871e-08	FALSE
Adult	ALZ	ENSG00000196118	CFAP119	ENST00000541260	16	30757423	30762221	5.13926	0.000177012	1.93071e-06	0.040959	rs889555	5.82799e-08		7.25098e-08	FALSE
Adult	ALZ	ENSG00000103549	RNF40	ENST00000566703	16	30761745	30776307	-4.316	0.00540765	1.58882e-05	0.000999001	rs8058961	1.58882e-05	0.99987	2.11064e-08	FALSE
Adult	ALZ	ENSG00000103496	STX4	ENST00000313843	16	31032889	31042975	4.85545	0.00191885	4.80466e-06	0.02997	rs11865499	4.08817e-08	1.3021e-07	7.24472e-07	FALSE
Adult	ALZ	ENSG00000167394	ZNF668	ENST00000300849	16	31060843	31074240	4.95597	0.000396076	0	0.000999001	rs2359612	3.94992e-06	0.22086	0.546812	TRUE
Adult	ALZ	ENSG00000103510	KAT8	ENST00000538768	16	31114489	31131393	-5.99254	3.98501e-06	1.03296e-08	0.002997	rs11865499	4.08817e-08	0.22493	0.471689	TRUE
Adult	ALZ	ENSG00000103510	KAT8	ENST00000543774	16	31114489	31131393	-5.98451	3.98501e-06	1.08524e-08	0.010989	rs11865499	4.08817e-08	0.22493	0.954556	TRUE
Adult	ALZ	ENSG00000103510	KAT8	ENST00000219797	16	31114489	31131393	-5.90056	3.98501e-06	1.44911e-08	0.003996	rs11865499	4.08817e-08	0.22493	0.0309692	FALSE
Adult	ALZ	ENSG00000103510	KAT8	ENST00000448516	16	31114489	31131393	-5.44456	3.98501e-06	1.55798e-07	0.030969	rs11865499	4.08817e-08	0.22493	0.445136	FALSE
Adult	ALZ	ENSG00000103510	KAT8	ENST00000539683	16	31114489	31131393	4.40176	3.98501e-06	1.07377e-05	0.034965	rs11865499	4.08817e-08	0.22493	8.53477e-07	FALSE
Adult	ALZ	ENSG00000178226	PRSS36	ENST00000418068	16	31138926	31150083	-5.487	3.19717e-05	0	0.000999001	rs11865499	4.08817e-08	4.51e-19	0.000228473	FALSE
Adult	ALZ	ENSG00000108556	CHRNE	ENST00000649830	17	4897771	4934438	4.16036	0.00896072	3.17744e-05	0.041958	rs1046368	7.15583e-06	4.7293e-09	0.459575	FALSE
Adult	ALZ	ENSG00000108556	CHRNE	ENST00000652550	17	4897771	4934438	4.04086	0.00896072	5.32546e-05	0.036963	rs16954552	1.84436e-08	4.7293e-09	0.976601	TRUE
Adult	ALZ	ENSG00000108518	PFN1	ENST00000572383	17	4945652	4949061	4.88636	0.000924998	1.02716e-06	0.002997	rs16954552	1.84436e-08	0.73258	0.563807	TRUE
Adult	ALZ	ENSG00000234327	ZNF232-AS1	ENST00000623522	17	5097223	5115004	-5.56318	5.62283e-05	5.29799e-08	0.026973	rs10438722	1.17078e-07		7.54874e-08	FALSE
Adult	ALZ	ENSG00000167840	ZNF232	ENST00000570486	17	5105269	5123162	-5.01339	0.000924998	1.60439e-06	0.00599401	rs10438722	1.17078e-07	3.3651e-05	8.73302e-06	FALSE
Adult	ALZ	ENSG00000167840	ZNF232	ENST00000573015	17	5105269	5123162	-4.4764	0.000924998	2.27738e-05	0.025974	rs10438722	1.17078e-07	3.3651e-05	8.70258e-06	FALSE
Adult	ALZ	ENSG00000167840	ZNF232	ENST00000250076	17	5105269	5123162	3.71339	0.000924998	0.000408995	0.045954	rs10438722	1.17078e-07	3.3651e-05	1.65311e-07	FALSE
Adult	ALZ	ENSG00000029725	RABEP1	ENST00000574568	17	5282265	5386340	-4.70657	0.00366897	1.00768e-05	0.004995	rs16954552	1.84436e-08	0.99851	0.99974	TRUE
Adult	ALZ	ENSG00000141034	GID4	ENST00000268719	17	18039408	18068405	-3.56406	0.0461577	0	0.01998	rs4924832	0.00016856	0.92062	1	TRUE
Adult	ALZ	ENSG00000030582	GRN	ENST00000053867	17	44345246	44353106	-4.16582	0.0121301	3.10235e-05	0.000999001	rs228787	0.000163248	0.069666	1	TRUE
Adult	ALZ	ENSG00000159640	ACE	ENST00000582678	17	63477061	63498380	4.38035	0.000456913	1.18488e-05	0.00999001	rs4311	1.85811e-07	1.0344e-37	0.000173093	TRUE
Adult	ALZ	ENSG00000173826	KCNH6	ENST00000314672	17	63523334	63548977	-4.21404	0.0064264	0	0.032967	rs10853044	0.00182702	7.1244e-31	0.000164606	FALSE
Adult	ALZ	ENSG00000161513	FDXR	ENST00000293195	17	74862497	74873031	-3.53133	0.0479985	0	0.004995	rs16978198	0.000131838	1.1493e-06	1	TRUE
Adult	ALZ	ENSG00000105549	THEG	ENST00000530711	19	361747	376026	4.13478	0.00812202	0	0.017982	rs4147916	4.32749e-06	5.0204e-09	1.6944e-06	FALSE
Adult	ALZ	ENSG00000065268	WDR18	ENST00000585809	19	984332	998438	-4.53685	0.00188547	0	0.016983	rs12710103	2.37882e-05	0.99271	0.181723	FALSE
Adult	ALZ	ENSG00000182087	TMEM259	ENST00000356663	19	1009648	1021179	-5.69099	3.6217e-05	3.78922e-08	0.013986	rs4147916	4.32749e-06	0.99408	1	FALSE
Adult	ALZ	ENSG00000182087	TMEM259	ENST00000592618	19	1009648	1021179	-5.00171	3.6217e-05	1.70468e-06	0.002997	rs4147916	4.32749e-06	0.99408	1	TRUE
Adult	ALZ	ENSG00000182087	TMEM259	ENST00000586704	19	1009648	1021179	-4.91451	3.6217e-05	1.78008e-06	0.003996	rs4147916	4.32749e-06	0.99408	3.96383e-23	FALSE
Adult	ALZ	ENSG00000179134	SAMD4B	ENST00000601613	19	39342421	39385710	4.34726	0.00379319	0	0.002997	rs251905	9.19148e-05	0.99996	1	TRUE
Adult	ALZ	ENSG00000090006	LTBP4	ENST00000546155	19	40592883	40629818	4.60436	0.00679044	2.89609e-05	0.002997	rs11673027	2.80186e-05	0.49911	0.0399259	TRUE
Adult	ALZ	ENSG00000090006	LTBP4	ENST00000598256	19	40592883	40629818	4.0085	0.00679044	0.000427741	0.00999001	rs11673027	2.80186e-05	0.49911	0.000294423	FALSE
Adult	ALZ	ENSG00000090006	LTBP4	ENST00000600026	19	40592883	40629818	-3.98968	0.00679044	0.000427741	0.002997	rs11673027	2.80186e-05	0.49911	0.000620566	FALSE
Adult	ALZ	ENSG00000090006	LTBP4	ENST00000595118	19	40592883	40629818	3.92843	0.00679044	0.000427741	0.00599401	rs4435368	0.000261221	0.49911	0.0370768	FALSE
Adult	ALZ	ENSG00000130203	APOE	ENST00000434152	19	44905791	44909393	-14.9181	1.86728e-46	0	0.017982	rs1160985	1.54739e-210	0.0018685	1	TRUE
Adult	ALZ	ENSG00000104853	CLPTM1	ENST00000541297	19	44954585	44993341	-10.184	2.27072e-20	7.01065e-24	0.048951	rs1160985	1.54739e-210	0.95767	0.999705	FALSE
Adult	ALZ	ENSG00000104853	CLPTM1	ENST00000337392	19	44954585	44993341	-8.54391	2.27072e-20	2.5952e-17	0.031968	rs8111069	1.36367e-23	0.95767	7.68967e-08	FALSE
Adult	ALZ	ENSG00000007255	TRAPPC6A	ENST00000585934	19	45162928	45178237	-11.9176	1.2584e-28	1.9166e-32	0.040959	rs1160985	1.54739e-210	5.145e-08	1	TRUE
Adult	ALZ	ENSG00000104884	ERCC2	ENST00000391942	19	45349837	45370918	5.04241	0.00098623	2.75822e-06	0.04995	rs10421247	6.59206e-09	7.0654e-20	1.20737e-12	FALSE
Adult	ALZ	ENSG00000104884	ERCC2	ENST00000586441	19	45349837	45370918	-4.25453	0.00098623	4.1898e-05	0.000999001	rs171140	1.8858e-05	7.0654e-20	2.06336e-13	FALSE
Adult	ALZ	ENSG00000161640	SIGLEC11	ENST00000447370	19	49948985	49961172	3.81133	0.0225697	0	0.002997	rs10405621	0.000116679	7.8092e-22	1	TRUE
Adult	ALZ	ENSG00000105383	CD33	ENST00000421133	19	51225064	51243860	-6.17648	9.30941e-07	6.55469e-10	0.002997	rs3865444	6.32235e-09	5.6888e-07	1	TRUE
Adult	ALZ	ENSG00000105383	CD33	ENST00000262262	19	51225064	51243860	6.02804	9.30941e-07	1.65963e-09	0.002997	rs3865444	6.32235e-09	5.6888e-07	1	FALSE
Adult	ALZ	ENSG00000101138	CSTF1	ENST00000217109	20	56392371	56406362	-4.02443	0.0119266	5.7114e-05	0.03996	rs6127744	2.77678e-07	0.95401	1	TRUE
Adult	AN	ENSG00000189339	SLC35E2B	ENST00000617444	1	1659529	1692795	4.58569	0.00514592	9.04959e-06	0.030969	rs4648727	8.54713e-06	0.0026282	1.1617e-12	FALSE
Adult	AN	ENSG00000189339	SLC35E2B	ENST00000611123	1	1659529	1692795	-4.49393	0.00514592	1.39844e-05	0.010989	rs4648727	8.54713e-06	0.0026282	3.09662e-15	FALSE
Adult	AN	ENSG00000008128	CDK11A	ENST00000474916	1	1702379	1724357	-4.43676	0.00960507	3.65285e-05	0.00699301	rs4648727	8.54713e-06	1.385e-17	0.999999	FALSE
Adult	AN	ENSG00000008128	CDK11A	ENST00000404249	1	1702379	1724357	4.419	0.00960507	3.9663e-05	0.016983	rs4648727	8.54713e-06	1.385e-17	2.96002e-10	FALSE
Adult	AN	ENSG00000008128	CDK11A	ENST00000491311	1	1702379	1724357	-4.09344	0.00960507	0.000127508	0.00799201	rs4648727	8.54713e-06	1.385e-17	2.41862e-17	FALSE
Adult	AN	ENSG00000215790	SLC35E2A	ENST00000643943	1	1734690	1739557	-4.82763	0.00308666	4.1451e-06	0.001998	rs4648727	8.54713e-06		1.65071e-13	FALSE
Adult	AN	ENSG00000215790	SLC35E2A	ENST00000246421	1	1734690	1739557	4.55509	0.00308666	1.5709e-05	0.003996	rs4648727	8.54713e-06		7.42421e-17	FALSE
Adult	AN	ENSG00000008130	NADK	ENST00000342348	1	1751232	1780457	-4.46535	0.00514592	7.99383e-06	0.048951	rs4648727	8.54713e-06	1.1284e-10	1	TRUE
Adult	AN	ENSG00000008130	NADK	ENST00000464373	1	1751232	1780457	-4.4338	0.00514592	9.25862e-06	0.035964	rs4648727	8.54713e-06	1.1284e-10	1	TRUE
Adult	AN	ENSG00000115239	ASB3	ENST00000414369	2	53532672	53860160	5.1655	0.00156144	1.67861e-06	0.003996	rs2287348	5.60956e-09	1.4399e-07	1	TRUE
Adult	AN	ENSG00000144161	ZC3H8	ENST00000272570	2	112211529	112255136	4.48203	0.00730511	7.39375e-06	0.013986	rs6759283	4.48424e-05	0.25738	0.000212728	TRUE
Adult	AN	ENSG00000169629	RGPD8	ENST00000522286	2	112368369	112434488	3.9801	0.0202617	6.88864e-05	0.002997	rs11685462	4.36987e-05	2.9332e-07	0.000156459	FALSE
Adult	AN	ENSG00000169629	RGPD8	ENST00000302558	2	112368369	112434488	-3.9427	0.0202617	8.05678e-05	0.041958	rs11685462	4.36987e-05	2.9332e-07	0.000156971	TRUE
Adult	AN	ENSG00000128683	GAD1	ENST00000478562	2	170813213	170861151	4.00209	0.0311329	6.27846e-05	0.00599401	rs1607254	9.15349e-05	0.046164	1	TRUE
Adult	AN	ENSG00000119042	SATB2	ENST00000483346	2	199269505	199471266	3.81338	0.0327736	0	0.000999001	rs10153805	0.000143533	0.99999	1	TRUE
Adult	AN	ENSG00000138375	SMARCAL1	ENST00000358207	2	216412383	216483053	-4.374	0.0103051	1.2199e-05	0.025974	rs784548	2.78954e-05	2.2554e-06	1	TRUE
Adult	AN	ENSG00000036257	CUL3	ENST00000409096	2	224470150	224585397	-4.20427	0.0166911	2.61924e-05	0.002997	rs1523919	6.71965e-05	0.9996	1	TRUE
Adult	AN	ENSG00000168036	CTNNB1	ENST00000645982	3	41194741	41260096	-4.59814	0.00513722	1.70508e-05	0.014985	rs7630377	5.76035e-06	0.99999	0.392677	TRUE
Adult	AN	ENSG00000168036	CTNNB1	ENST00000643297	3	41194741	41260096	4.57739	0.00513722	1.88325e-05	0.011988	rs7630377	5.76035e-06	0.99999	0.000235427	FALSE
Adult	AN	ENSG00000168036	CTNNB1	ENST00000396185	3	41194741	41260096	-4.18345	0.00513722	5.74248e-05	0.015984	rs7630377	5.76035e-06	0.99999	0.485988	TRUE
Adult	AN	ENSG00000168036	CTNNB1	ENST00000396183	3	41194741	41260096	-4.11006	0.00513722	5.74248e-05	0.01998	rs7630377	5.76035e-06	0.99999	0.94148	TRUE
Adult	AN	ENSG00000225697	SLC26A6	ENST00000489483	3	48625723	48635493	-7.52563	5.18439e-10	5.24662e-14	0.013986	rs9841602	9.48325e-15	9.897e-13	2.61844e-18	FALSE
Adult	AN	ENSG00000225697	SLC26A6	ENST00000485361	3	48625723	48635493	5.77378	5.18439e-10	7.75135e-09	0.04995	rs9841602	9.48325e-15	9.897e-13	2.42005e-36	FALSE
Adult	AN	ENSG00000213672	NCKIPSD	ENST00000294129	3	48673844	48686364	7.35716	1.7405e-09	7.51459e-13	0.016983	rs9841602	9.48325e-15	0.00022309	4.97552e-35	FALSE
Adult	AN	ENSG00000068745	IP6K2	ENST00000479914	3	48688003	48740353	7.81273	2.90613e-10	3.35785e-14	0.004995	rs9841602	9.48325e-15	0.973	2.61844e-18	FALSE
Adult	AN	ENSG00000068745	IP6K2	ENST00000491686	3	48688003	48740353	6.60562	2.90613e-10	2.37509e-10	0.032967	rs9841602	9.48325e-15	0.973	1.09308e-42	FALSE
Adult	AN	ENSG00000178252	WDR6	ENST00000498023	3	49007062	49015953	-7.3455	1.11395e-09	4.09981e-13	0.01998	rs35673421	4.48685e-13	2.1434e-09	1	TRUE
Adult	AN	ENSG00000178252	WDR6	ENST00000608424	3	49007062	49015953	-7.1037	1.11395e-09	2.42925e-12	0.033966	rs9841602	9.48325e-15	2.1434e-09	1	TRUE
Adult	AN	ENSG00000178149	DALRD3	ENST00000438585	3	49015488	49022293	6.33511	6.39188e-07	2.37168e-10	0.023976	rs4513485	4.68155e-08	1.6886e-10	2.0839e-39	FALSE
Adult	AN	ENSG00000177352	CCDC71	ENST00000321895	3	49162535	49166331	-7.28006	8.6338e-10	0	0.021978	rs9841602	9.48325e-15	0.025775	2.17407e-24	FALSE
Adult	AN	ENSG00000173421	IHO1	ENST00000452691	3	49198428	49258106	7.6743	2.90613e-10	1.66324e-14	0.003996	rs34566463	1.19454e-12		1	FALSE
Adult	AN	ENSG00000114316	USP4	ENST00000265560	3	49277144	49340712	-7.36683	8.6338e-10	1.74738e-13	0.00599401	rs11719220	1.10301e-12	1.6119e-09	2.33661e-22	FALSE
Adult	AN	ENSG00000164068	RNF123	ENST00000327697	3	49689538	49721529	4.38255	0.00911759	4.69192e-05	0.004995	rs12637576	4.9048e-07	8.4689e-05	1.92405e-22	FALSE
Adult	AN	ENSG00000164068	RNF123	ENST00000457726	3	49689538	49721529	4.16786	0.00911759	9.22422e-05	0.000999001	rs2352974	2.01701e-05	8.4689e-05	1.92405e-22	FALSE
Adult	AN	ENSG00000164077	MON1A	ENST00000486107	3	49907160	49930173	4.51359	0.00203077	1.2748e-05	0.037962	rs12493001	5.09394e-08	2.2952e-09	3.75851e-64	FALSE
Adult	AN	ENSG00000178700	DHFR2	ENST00000394221	3	94047836	94063389	-4.34442	0.00822142	1.39646e-05	0.046953	rs8178591	0.000198435		0.999998	TRUE
Adult	AN	ENSG00000178700	DHFR2	ENST00000481631	3	94047836	94063389	4.23986	0.00822142	2.23657e-05	0.000999001	rs8178591	0.000198435		0.999998	FALSE
Adult	AN	ENSG00000084093	REST	ENST00000675105	4	56907876	56966808	4.1902	0.0108719	0	0.004995	rs17498431	1.12057e-07	0.99186	1	TRUE
Adult	AN	ENSG00000147485	PXDNL	ENST00000356297	8	51319577	51809445	-3.99663	0.0186746	0	0.038961	rs4242479	4.38874e-05	2.2028e-35	1	TRUE
Adult	AN	ENSG00000254101	LINC02055	ENST00000659405	8	135859369	137092183	4.546	0.0162047	4.37391e-05	0.000999001	rs10505642	1.06764e-05		1	TRUE
Adult	AN	ENSG00000156110	ADK	ENST00000672429	10	74151202	74709963	-4.23	0.0161067	2.33688e-05	0.041958	rs4281434	3.59957e-07	0.00031276	1	TRUE
Adult	AN	ENSG00000170430	MGMT	ENST00000651593	10	129467190	129770983	5.61748	3.96059e-05	1.9376e-08	0.002997	rs574831	2.56352e-07	1.1756e-07	0.898237	FALSE
Adult	AN	ENSG00000170430	MGMT	ENST00000306010	10	129467190	129770983	5.01193	3.96059e-05	5.38857e-07	0.00799201	rs12246239	4.6797e-07	1.1756e-07	0.917292	TRUE
Adult	AN	ENSG00000254602	MIR130AHG	ENST00000530595	11	57638024	57652790	3.98138	0.0195315	0	0.000999001	rs616911	0.000116204		1	TRUE
Adult	AN	ENSG00000182985	CADM1	ENST00000545960	11	115169218	115504957	-6.72421	7.84288e-08	3.53086e-11	0.002997	rs17649730	5.50458e-10	0.66216	1	TRUE
Adult	AN	ENSG00000182985	CADM1	ENST00000542447	11	115169218	115504957	-5.63274	7.84288e-08	3.54738e-08	0.000999001	rs10502199	2.70161e-10	0.66216	1	FALSE
Adult	AN	ENSG00000111540	RAB5B	ENST00000549034	12	55973913	55996683	-3.98441	0.0429952	0.000135297	0.00599401	rs2292239	1.41192e-05	0.026434	0.00739386	FALSE
Adult	AN	ENSG00000139531	SUOX	ENST00000547586	12	55997180	56006641	4.39401	0.0144772	4.45111e-05	0.028971	rs10876870	1.94598e-05	9.399e-07	0.0435836	FALSE
Adult	AN	ENSG00000065361	ERBB3	ENST00000682431	12	56076799	56103505	4.34693	0.010906	2.76113e-05	0.012987	rs10876870	1.94598e-05	1.7003e-15	0.999999	TRUE
Adult	AN	ENSG00000065361	ERBB3	ENST00000553131	12	56076799	56103505	4.11061	0.010906	7.89238e-05	0.04995	rs10876870	1.94598e-05	1.7003e-15	0.999998	FALSE
Adult	AN	ENSG00000065361	ERBB3	ENST00000267101	12	56076799	56103505	3.79512	0.010906	0.000147572	0.004995	rs2292239	1.41192e-05	1.7003e-15	0.0139158	FALSE
Adult	AN	ENSG00000199933	RNY1P16	ENST00000363063	12	101719808	101719918	-3.7114	0.0430319	0	0.000999001	rs6539014	0.000107504		1	TRUE
Adult	AN	ENSG00000139767	SRRM4	ENST00000651431	12	118981541	119163051	-3.91104	0.039104	9.18993e-05	0.026973	rs2030825	0.000112003	0.46456	1	TRUE
Adult	AN	ENSG00000140564	FURIN	ENST00000610579	15	90868588	90883564	4.40279	0.00586703	0	0.000999001	rs17514846	0.000161944	0.99994	0.362334	TRUE
Adult	AN	ENSG00000182511	FES	ENST00000452243	15	90883695	90895776	-4.0038	0.0301571	6.23322e-05	0.001998	rs17514846	0.000161944	3.7916e-15	0.337324	TRUE
Adult	AN	ENSG00000214432	VPS33B-DT	ENST00000501381	15	91022619	91036611	3.76993	0.0366745	0	0.028971	rs12595616	0.000454895		0.000166985	FALSE
Adult	AN	ENSG00000167191	GPRC5B	ENST00000570142	16	19856691	19886167	4.02734	0.0342668	0.000112824	0.018981	rs950928	0.000249279	0.024183	1	TRUE
Adult	AN	ENSG00000131095	GFAP	ENST00000253408	17	44903159	44916937	4.38301	0.0202617	7.02298e-05	0.001998	rs9910260	0.000130242	1.4601e-06	1	TRUE
Adult	AN	ENSG00000100979	PLTP	ENST00000372431	20	45898621	45912155	4.35645	0.014215	2.64382e-05	0.00999001	rs2868364	3.72349e-05	8.9961e-09	0.000184	TRUE
Adult	AN	ENSG00000204044	SLC12A5-AS1	ENST00000535913	20	46013500	46022073	3.75735	0.0379921	0	0.003996	rs3848726	4.43246e-06		0.000171939	FALSE
Adult	AN	ENSG00000186998	EMID1	ENST00000430127	22	29205896	29259597	-4.61854	0.00613729	7.72897e-06	0.004995	rs174714	2.67914e-06	6.0551e-08	9.82213e-10	FALSE
Adult	AN	ENSG00000225465	RFPL1S	ENST00000669415	22	29436534	29478868	-4.50225	0.00976082	2.0171e-05	0.016983	rs174714	2.67914e-06		0.999999	TRUE
Adult	AN	ENSG00000225465	RFPL1S	ENST00000461286	22	29436534	29478868	4.02192	0.00976082	0.000173177	0.025974	rs174714	2.67914e-06		0.999743	FALSE
Adult	AN	ENSG00000225465	RFPL1S	ENST00000419368	22	29436534	29478868	-3.93262	0.00976082	0.000173177	0.00899101	rs7289240	4.58289e-07		1	TRUE
Adult	ASD	ENSG00000272031	ANKRD34A	ENST00000619519	1	145959441	145964575	-13.1591	4.48201e-35	1.50971e-39	0.000999001	rs2274619	0.00772176	0.98103	0.000116019	FALSE
Adult	ASD	ENSG00000088970	KIZ	ENST00000616848	20	21125983	21246622	-4.58567	0.0380032	9.05048e-06	0.016983	rs910805	2.03485e-09		0.000201298	FALSE
Adult	BP	ENSG00000219481	NBPF1	ENST00000420513	1	16562319	16613562	3.76409	0.0227383	0.000835795	0.000999001	rs2977293	0.000507058	2.3773e-25	1	TRUE
Adult	BP	ENSG00000158748	HTR6	ENST00000289753	1	19664875	19680966	4.54706	0.000655105	0	0.014985	rs10917509	7.24446e-08	0.00018524	1	TRUE
Adult	BP	ENSG00000189266	PNRC2	ENST00000334351	1	23956839	23963462	3.71289	0.00903617	0	0.014985	rs12401982	0.000470522	0.33763	1	TRUE
Adult	BP	ENSG00000121905	HPCA	ENST00000373467	1	32885994	32898441	3.92258	0.00766602	8.76072e-05	0.021978	rs194651	0.000441413	0.6783	1	TRUE
Adult	BP	ENSG00000197056	ZMYM1	ENST00000488455	1	35032172	35115859	4.14704	0.00244243	0	0.000999001	rs2935946	3.413e-05	1.317e-08	0.00016103	FALSE
Adult	BP	ENSG00000116819	TFAP2E	ENST00000373235	1	35573314	35595328	3.30216	0.0255613	0	0.00999001	rs2935946	3.413e-05	2.4455e-05	0.00194234	TRUE
Adult	BP	ENSG00000224592	MIR3659HG	ENST00000428151	1	38047314	38119025	-4.15747	0.00240701	0	0.016983	rs16824833	0.0010831		1	TRUE
Adult	BP	ENSG00000237950	LINC02918	ENST00000657883	1	43937918	43940781	-3.37778	0.0217698	0	0.002997	rs11210888	0.0004047		1	TRUE
Adult	BP	ENSG00000157184	CPT2	ENST00000637726	1	53196792	53214197	-4.11445	0.00728155	0.00011643	0.003996	rs5174	1.17056e-05	4.598e-10	1	TRUE
Adult	BP	ENSG00000162384	CZIB	ENST00000294360	1	53214099	53220634	4.12654	0.00846329	0.000184131	0.017982	rs5174	1.17056e-05		1	TRUE
Adult	BP	ENSG00000157193	LRP8	ENST00000668071	1	53242364	53328469	4.05418	0.00393768	0.00020266	0.013986	rs11206127	2.02605e-05	0.99983	1	FALSE
Adult	BP	ENSG00000234807	LINC01135	ENST00000669294	1	58784384	58901109	3.93536	0.00781375	8.30737e-05	0.00699301	rs2989868	6.388e-05		1	TRUE
Adult	BP	ENSG00000226476	LINC01748	ENST00000660992	1	60515716	60640507	-5.10286	2.76714e-05	1.67281e-06	0.014985	rs814197	2.07276e-09		0.424763	TRUE
Adult	BP	ENSG00000226476	LINC01748	ENST00000635048	1	60515716	60640507	4.37405	2.76714e-05	4.13688e-05	0.03996	rs814197	2.07276e-09		0.000256823	FALSE
Adult	BP	ENSG00000171488	LRRC8C	ENST00000370454	1	89633072	89769903	3.34838	0.0343894	0.00162572	0.028971	rs1343778	0.000757156	0.00078506	1	TRUE
Adult	BP	ENSG00000122482	ZNF644	ENST00000495966	1	90915298	91022272	-3.36901	0.0221197	0	0.000999001	rs1677572	0.0016552	0.99914	1	TRUE
Adult	BP	ENSG00000152078	TLCD4	ENST00000370203	1	95117355	95197607	-5.48144	1.45726e-05	0	0.001998	rs1023330	2.69283e-05		1	TRUE
Adult	BP	ENSG00000143106	PSMA5	ENST00000477897	1	109399042	109426448	3.66699	0.0102484	0	0.004995	rs10745352	0.000224254	0.99376	1	TRUE
Adult	BP	ENSG00000009307	CSDE1	ENST00000369530	1	114716913	114758676	3.91588	0.00499657	0	0.00899101	rs3911878	1.89429e-05	1	1	TRUE
Adult	BP	ENSG00000271425	NBPF10	ENST00000612520	1	146064711	146229000	-4.07211	0.00694301	9.31793e-05	0.003996	rs3766520	0.00456824	4.1008e-85	0.485373	TRUE
Adult	BP	ENSG00000131791	PRKAB2	ENST00000254101	1	147155106	147172550	-3.80524	0.00704357	0	0.000999001	rs594206	0.00586921	0.72559	0.000218751	FALSE
Adult	BP	ENSG00000136631	VPS45	ENST00000477558	1	150067279	150145329	-5.31388	3.06792e-05	0	0.003996	rs7521783	4.02017e-07	5.094e-06	1.11038e-08	FALSE
Adult	BP	ENSG00000117360	PRPF3	ENST00000470824	1	150321479	150353233	-4.2675	0.00371294	3.95355e-05	0.027972	rs7521783	4.02017e-07	1	1	FALSE
Adult	BP	ENSG00000163125	RPRD2	ENST00000401000	1	150363091	150476566	-4.945	0.000297233	1.52288e-06	0.020979	rs16836940	3.10121e-06	1	1	TRUE
Adult	BP	ENSG00000163125	RPRD2	ENST00000369067	1	150363091	150476566	-4.49445	0.000297233	1.395e-05	0.014985	rs7521783	4.02017e-07	1	1	TRUE
Adult	BP	ENSG00000143603	KCNN3	ENST00000358505	1	154697455	154870281	-4.66767	0.000699925	3.04637e-06	0.047952	rs4845681	5.5862e-07	0.97227	0.999988	TRUE
Adult	BP	ENSG00000163344	PMVK	ENST00000368467	1	154924740	154936719	3.54948	0.0139957	0	0.034965	rs4845681	5.5862e-07	2.7113e-05	0.99936	FALSE
Adult	BP	ENSG00000163354	DCST2	ENST00000368423	1	155018520	155033781	-4.195	0.00219273	0	0.012987	rs12036859	9.78071e-07	1.8188e-12	1	TRUE
Adult	BP	ENSG00000158773	USF1	ENST00000368021	1	161039251	161045977	-3.41004	0.0307464	0.000649538	0.01998	rs4078110	1.34901e-05	0.023545	0.000202934	FALSE
Adult	BP	ENSG00000158864	NDUFS2	ENST00000677063	1	161197104	161214723	-4.38778	0.0031212	4.58047e-05	0.003996	rs4078110	1.34901e-05	0.0014212	1	FALSE
Adult	BP	ENSG00000158864	NDUFS2	ENST00000392179	1	161197104	161214723	-4.02311	0.0031212	0.000229734	0.003996	rs4078110	1.34901e-05	0.0014212	1	TRUE
Adult	BP	ENSG00000228020	HNRNPA1P46	ENST00000411735	1	191146025	191146961	-4.32338	0.00141883	0	0.00799201	rs10159191	1.18679e-05		1	TRUE
Adult	BP	ENSG00000117280	RAB29	ENST00000235932	1	205767986	205775482	3.536	0.0405975	0.00162495	0.011988	rs823130	9.15349e-05		1.08826e-11	FALSE
Adult	BP	ENSG00000154305	MIA3	ENST00000450260	1	222618097	222668007	3.78476	0.016928	0.000461575	0.000999001	rs2790743	0.000492137	0.03675	1	TRUE
Adult	BP	ENSG00000154305	MIA3	ENST00000475451	1	222618097	222668007	3.34563	0.016928	0.00246287	0.020979	rs17464857	0.00419651	0.03675	0.928268	FALSE
Adult	BP	ENSG00000186063	AIDA	ENST00000340020	1	222668013	222713210	-3.97297	0.00422072	0	0.000999001	rs2790743	0.000492137	0.00015469	0.0717344	FALSE
Adult	BP	ENSG00000143799	PARP1	ENST00000678781	1	226360210	226408154	3.60725	0.0248197	0.000618907	0.012987	rs3795443	3.89327e-06	0.00033366	1	TRUE
Adult	BP	ENSG00000151693	ASAP2	ENST00000281419	2	9206765	9405683	-3.43651	0.0229645	0.000589261	0.015984	rs7564980	0.000635482	0.99996	1	TRUE
Adult	BP	ENSG00000243147	MRPL33	ENST00000296102	2	27771717	27988087	3.82353	0.00666897	0	0.038961	rs2305929	2.34094e-07	0.3655	1	TRUE
Adult	BP	ENSG00000218739	CEBPZOS	ENST00000397064	2	37196488	37216193	-4.36744	0.0027238	5.02856e-05	0.00599401	rs1158218	2.22318e-06		0.999997	TRUE
Adult	BP	ENSG00000218739	CEBPZOS	ENST00000438935	2	37196488	37216193	-4.04812	0.0027238	0.000154894	0.017982	rs10209937	1.30062e-05		1	TRUE
Adult	BP	ENSG00000003509	NDUFAF7	ENST00000441905	2	37231631	37253403	-3.90033	0.00661166	9.60634e-05	0.00699301	rs1158218	2.22318e-06	1.0818e-19	0.00212262	FALSE
Adult	BP	ENSG00000003509	NDUFAF7	ENST00000002125	2	37231631	37253403	-3.71854	0.00661166	0.000200378	0.003996	rs1158218	2.22318e-06	1.0818e-19	0.996516	FALSE
Adult	BP	ENSG00000115825	PRKD3	ENST00000464552	2	37250502	37324833	4.54454	0.000655105	0	0.047952	rs11124574	9.4671e-06	0.0052882	0.00132079	FALSE
Adult	BP	ENSG00000116127	ALMS1	ENST00000484298	2	73385758	73625166	4.56518	0.00147109	2.49535e-05	0.000999001	rs1114380	1.69263e-05	4.4999e-60	0.977544	TRUE
Adult	BP	ENSG00000116127	ALMS1	ENST00000651057	2	73385758	73625166	-4.38681	0.00147109	5.75138e-05	0.00699301	rs7604588	4.20467e-06	4.4999e-60	0.964535	FALSE
Adult	BP	ENSG00000116127	ALMS1	ENST00000682675	2	73385758	73625166	4.3151	0.00147109	6.38114e-05	0.00599401	rs7604588	4.20467e-06	4.4999e-60	0.0579447	FALSE
Adult	BP	ENSG00000230002	ALMS1-IT1	ENST00000441587	2	73456764	73459482	3.94551	0.00455294	0	0.036963	rs7573275	1.54752e-06		0.999898	TRUE
Adult	BP	ENSG00000231584	FAHD2CP	ENST00000483000	2	96013730	96021608	-4.99433	0.000334281	1.77122e-06	0.025974	rs2271893	1.94902e-09		0.999999	FALSE
Adult	BP	ENSG00000198885	ITPRIPL1	ENST00000361124	2	96325317	96330517	-6.34257	4.58067e-07	4.51925e-10	0.004995	rs6746896	7.65119e-10	1.8771e-10	1	TRUE
Adult	BP	ENSG00000114988	LMAN2L	ENST00000264963	2	96705929	96740064	-6.70584	5.51882e-08	2.00249e-11	0.001998	rs2271893	1.94902e-09	1.9629e-11	1	TRUE
Adult	BP	ENSG00000135976	ANKRD36	ENST00000452478	2	97113153	97264521	-4.8137	0.000693721	4.4449e-06	0.037962	rs3852673	8.47928e-07	8.3217e-86	3.53593e-10	FALSE
Adult	BP	ENSG00000144214	LYG1	ENST00000409448	2	99284238	99304742	3.9627	0.00433724	0	0.000999001	rs6542847	3.15472e-05	3.133e-05	0.00036204	FALSE
Adult	BP	ENSG00000115514	TXNDC9	ENST00000438680	2	99318982	99340702	3.79798	0.0148072	0.00029176	0.022977	rs6542847	3.15472e-05	0.37701	0.00091428	TRUE
Adult	BP	ENSG00000135974	C2orf49	ENST00000258457	2	105337532	105349211	3.89195	0.00889703	9.94433e-05	0.002997	rs6543247	0.000125564	0.017223	1	TRUE
Adult	BP	ENSG00000177917	ARL6IP6	ENST00000455875	2	152717647	152762396	4.19628	0.00372019	5.42666e-05	0.001998	rs3175	1.80289e-05	0.018099	1	TRUE
Adult	BP	ENSG00000136531	SCN2A	ENST00000636985	2	165194993	165392310	3.81947	0.0248285	0.000802428	0.001998	rs11894144	6.01106e-06	1	1	TRUE
Adult	BP	ENSG00000163093	BBS5	ENST00000469980	2	169479480	169506655	4.12001	0.00589907	7.57724e-05	0.003996	rs3769771	0.000233234	4.8446e-06	7.79297e-05	FALSE
Adult	BP	ENSG00000154479	CFAP210	ENST00000421028	2	169645425	169694405	-3.47754	0.018418	0.000506046	0.021978	rs12472066	5.53042e-05		1	FALSE
Adult	BP	ENSG00000154479	CFAP210	ENST00000447353	2	169645425	169694405	-3.40619	0.018418	0.000658762	0.023976	rs12472066	5.53042e-05		1	TRUE
Adult	BP	ENSG00000152256	PDK1	ENST00000436490	2	172555373	172608669	-3.69685	0.0199577	0.000436577	0.000999001	rs12474304	0.000160008	1.0963e-05	1	TRUE
Adult	BP	ENSG00000138430	OLA1	ENST00000392560	2	174072447	174248599	-3.87401	0.00814318	0.000321182	0.044955	rs4972661	4.44129e-07	0.058062	0.000601522	TRUE
Adult	BP	ENSG00000138430	OLA1	ENST00000428402	2	174072447	174248599	-3.78916	0.00814318	0.000453476	0.032967	rs11688834	3.38433e-06	0.058062	0.000951786	TRUE
Adult	BP	ENSG00000144306	SCRN3	ENST00000409673	2	174395730	174429575	3.67272	0.0298936	0.00119989	0.010989	rs10202742	0.000516596	1.4833e-07	0.000309142	FALSE
Adult	BP	ENSG00000188452	CERKL	ENST00000684145	2	181535041	181680665	-3.41989	0.0194023	0	0.037962	rs6433891	1.60577e-07	9.8447e-25	1	TRUE
Adult	BP	ENSG00000061676	NCKAP1	ENST00000361354	2	182909115	183038858	-3.87296	0.00832311	0.000107522	0.015984	rs2675117	0.00016856	1	0.38341	TRUE
Adult	BP	ENSG00000163002	NUP35	ENST00000452137	2	183117513	183161680	-3.68872	0.01552	0.000225387	0.004995	rs2251775	4.4267e-05	0.022182	0.000205793	FALSE
Adult	BP	ENSG00000118997	DNAH7	ENST00000409063	2	195737703	196068837	-3.50882	0.0234268	0.00180042	0.018981	rs12621714	0.000330678	1.3505e-71	0.000173321	FALSE
Adult	BP	ENSG00000144381	HSPD1	ENST00000678969	2	197486584	197516737	4.40353	0.00240701	2.13008e-05	0.04995	rs4550664	4.6055e-06	0.99257	1	TRUE
Adult	BP	ENSG00000144485	HES6	ENST00000272937	2	238238267	238240662	-3.48255	0.0210279	0.00049667	0.00599401	rs291332	0.000155573	0.083905	1	TRUE
Adult	BP	ENSG00000142330	CAPN10	ENST00000270364	2	240586734	240617705	3.60178	0.0442069	0.00189629	0.015984	rs2975751	0.00856364	6.9206e-13	1	TRUE
Adult	BP	ENSG00000157150	TIMP4	ENST00000287814	3	12153068	12158912	3.30093	0.0256273	0	0.034965	rs4684787	2.45388e-05	0.00038342	1	TRUE
Adult	BP	ENSG00000168016	TRANK1	ENST00000645898	3	36826819	36945057	-6.46516	1.50427e-07	1.01189e-10	0.00999001	rs4789	1.85657e-16	2.0096e-25	0.998789	TRUE
Adult	BP	ENSG00000093167	LRRFIP2	ENST00000496479	3	37052626	37183689	4.29025	0.00442055	8.9236e-05	0.040959	rs7622114	2.55963e-12	2.5833e-25	3.16291e-06	FALSE
Adult	BP	ENSG00000157093	LYZL4	ENST00000441172	3	42397083	42410610	-5.22949	7.01255e-05	1.69978e-07	0.015984	rs11718502	5.06686e-06	0.53187	1	TRUE
Adult	BP	ENSG00000185219	ZNF445	ENST00000425708	3	44431705	44477670	-4.58813	0.00092658	4.4724e-06	0.016983	rs4610267	2.75888e-06	0.9997	0.616094	TRUE
Adult	BP	ENSG00000186448	ZNF197	ENST00000344387	3	44584888	44648471	-5.06932	8.47864e-05	0	0.003996	rs2888422	1.58666e-06	5.2329e-13	0.000159181	FALSE
Adult	BP	ENSG00000004534	RBM6	ENST00000478026	3	49940007	50100045	3.86133	0.0227525	0.000676641	0.042957	rs2236989	6.54416e-06	1	1	TRUE
Adult	BP	ENSG00000243224	TWF2-DT	ENST00000483834	3	52239256	52241104	6.1575	4.58074e-07	0	0.00899101	rs610060	4.80035e-11		0.000156621	FALSE
Adult	BP	ENSG00000168268	NT5DC2	ENST00000463947	3	52524385	52535054	7.2781	4.19318e-09	1.35421e-12	0.002997	rs11922975	1.16365e-10	1.211e-05	0.000171823	TRUE
Adult	BP	ENSG00000163938	GNL3	ENST00000394799	3	52681156	52694497	7.0857	8.81441e-09	2.76684e-12	0.037962	rs2590838	3.73038e-13	1.9878e-19	0.000162104	TRUE
Adult	BP	ENSG00000114902	SPCS1	ENST00000619898	3	52704955	52711148	-6.61983	8.851e-08	3.59608e-11	0.011988	rs2590838	3.73038e-13	0.013927	0.000176445	TRUE
Adult	BP	ENSG00000163618	CADPS	ENST00000474560	3	62398346	62875416	-4.47756	0.00375702	5.28502e-05	0.001998	rs9871209	0.000111089	1.4707e-05	0.981518	TRUE
Adult	BP	ENSG00000163634	THOC7	ENST00000295899	3	63833870	63863868	-3.60221	0.0121834	0	0.003996	rs9809255	0.000251233	0.0060818	0.00103934	FALSE
Adult	BP	ENSG00000185008	ROBO2	ENST00000461745	3	75906695	77649964	-3.41228	0.0407815	0.00128846	0.001998	rs7613428	0.000709194	1	1	TRUE
Adult	BP	ENSG00000273125	LINC01990	ENST00000669596	3	107430892	107463912	3.75381	0.0130662	0.00017417	0.011988	rs9821923	0.000233234		0.00449597	TRUE
Adult	BP	ENSG00000144821	MYH15	ENST00000478998	3	108380368	108529322	3.69836	0.015192	0.000217	0.040959	rs936266	5.41391e-05	4.5499e-59	0.000204891	FALSE
Adult	BP	ENSG00000177707	NECTIN3	ENST00000493615	3	111070071	111275563	-3.45342	0.0221268	0.000553528	0.000999001	rs7615927	0.00093296		1	TRUE
Adult	BP	ENSG00000144867	SRPRB	ENST00000481356	3	133784023	133825772	-3.55691	0.0288096	0.000750486	0.012987	rs769097	3.48409e-06	0.0058306	1	TRUE
Adult	BP	ENSG00000181467	RAP2B	ENST00000323534	3	153162226	153170627	4.58882	0.000561592	0	0.002997	rs6767634	2.07479e-06	0.48658	1	TRUE
Adult	BP	ENSG00000161204	ABCF3	ENST00000429586	3	184186095	184194012	3.46663	0.0338771	0.00210808	0.034965	rs6770808	1.17386e-06	1.5114e-05	8.91827e-08	FALSE
Adult	BP	ENSG00000145198	VWA5B2	ENST00000493493	3	184229585	184242329	-4.50795	0.00163014	2.61826e-05	0.032967	rs1709620	1.77071e-05	5.2466e-07	0.992423	FALSE
Adult	BP	ENSG00000145198	VWA5B2	ENST00000497229	3	184229585	184242329	-4.01248	0.00163014	0.000102107	0.028971	rs6770808	1.17386e-06	5.2466e-07	2.27744e-06	FALSE
Adult	BP	ENSG00000163888	CAMK2N2	ENST00000296238	3	184259213	184261553	4.43778	0.000931876	0	0.002997	rs6770808	1.17386e-06	0.22046	0.00885472	FALSE
Adult	BP	ENSG00000145194	ECE2	ENST00000357474	3	184276011	184293031	5.41461	7.05499e-05	2.45696e-07	0.000999001	rs6770808	1.17386e-06	1.1756e-21	0.999893	TRUE
Adult	BP	ENSG00000145194	ECE2	ENST00000430587	3	184276011	184293031	4.3205	7.05499e-05	6.22712e-05	0.025974	rs1709620	1.77071e-05	1.1756e-21	0.998711	TRUE
Adult	BP	ENSG00000090539	CHRD	ENST00000464833	3	184380054	184390736	3.44894	0.0182275	0	0.035964	rs13099401	6.77649e-05	3.7942e-05	4.22536e-05	FALSE
Adult	BP	ENSG00000114331	ACAP2	ENST00000472860	3	195274745	195443044	3.60895	0.0357996	0.00153717	0.000999001	rs9879452	0.000308566	0.92325	1	TRUE
Adult	BP	ENSG00000151834	GABRA2	ENST00000515082	4	46243548	46475230	-4.31707	0.00451639	7.90582e-05	0.015984	rs517350	3.7823e-06	0.99598	0.000158653	FALSE
Adult	BP	ENSG00000151834	GABRA2	ENST00000510861	4	46243548	46475230	-3.95588	0.00451639	0.000381261	0.03996	rs517350	3.7823e-06	0.99598	0.569349	TRUE
Adult	BP	ENSG00000151247	EIF4E	ENST00000505829	4	98879276	98929133	-3.93664	0.0122657	0.000247895	0.002997	rs7688221	0.0015669	0.94133	1	TRUE
Adult	BP	ENSG00000228358	LINC02263	ENST00000654670	4	117360596	117412712	-4.77557	0.000875987	1.43356e-05	0.017982	rs1489545	1.64094e-07		0.00715554	FALSE
Adult	BP	ENSG00000228358	LINC02263	ENST00000669946	4	117360596	117412712	-4.57664	0.000875987	3.78002e-05	0.038961	rs1489545	1.64094e-07		0.880202	FALSE
Adult	BP	ENSG00000228358	LINC02263	ENST00000655906	4	117360596	117412712	-4.54582	0.000875987	3.83061e-05	0.045954	rs1489545	1.64094e-07		0.999993	TRUE
Adult	BP	ENSG00000228358	LINC02263	ENST00000655627	4	117360596	117412712	-4.47852	0.000875987	4.50983e-05	0.045954	rs1489545	1.64094e-07		0.994225	TRUE
Adult	BP	ENSG00000237684	RPSAP35	ENST00000413753	4	117413462	117414279	-4.32184	0.00141991	0	0.022977	rs1489545	1.64094e-07		4.50171e-08	FALSE
Adult	BP	ENSG00000138688	BLTP1	ENST00000306802	4	122152331	122364167	-4.29396	0.00240701	1.75512e-05	0.013986	rs17388568	1.38689e-08		1	TRUE
Adult	BP	ENSG00000151470	C4orf33	ENST00000281146	4	129093317	129116640	-3.92889	0.00786985	8.53392e-05	0.045954	rs6857659	5.4416e-06	3.5241e-05	1	TRUE
Adult	BP	ENSG00000164105	SAP30	ENST00000296504	4	173369969	173377532	3.42077	0.0194023	0	0.001998	rs6827729	0.00481735	0.30994	1	TRUE
Adult	BP	ENSG00000078295	ADCY2	ENST00000338316	5	7396138	7830081	4.48035	0.00263492	2.98078e-05	0.00999001	rs4530734	7.27032e-07	0.99898	1	TRUE
Adult	BP	ENSG00000145632	PLK2	ENST00000274289	5	58453982	58460139	-3.61212	0.0118499	0	0.00799201	rs27957	1.62518e-05	0.9999	1	TRUE
Adult	BP	ENSG00000248673	LINC01331	ENST00000663633	5	74111690	74536976	-3.82562	0.0140756	0.000260886	0.002997	rs4704111	0.00312669		1	TRUE
Adult	BP	ENSG00000152413	HOMER1	ENST00000334082	5	79372636	79514134	7.84384	1.30868e-10	4.36981e-15	0.000999001	rs6865469	1.65181e-08	0.9992	1	TRUE
Adult	BP	ENSG00000113318	MSH3	ENST00000265081	5	80654652	80876815	5.2427	9.65132e-05	3.16492e-07	0.001998	rs425463	1.09757e-05	7.4413e-31	1	TRUE
Adult	BP	ENSG00000245526	LINC00461	ENST00000670494	5	88507546	88691057	3.51959	0.0399964	0.00259329	0.036963	rs1501672	0.000548255		0.00302942	FALSE
Adult	BP	ENSG00000175471	MCTP1	ENST00000515393	5	94703690	95285094	-4.50171	0.00164104	1.34816e-05	0.020979	rs185310	1.83817e-07	9.3096e-05	1	TRUE
Adult	BP	ENSG00000152503	TRIM36	ENST00000508894	5	115124762	115180546	-3.5456	0.0297281	0.00078345	0.00899101	rs11738500	0.000706614	3.415e-05	1	TRUE
Adult	BP	ENSG00000164405	UQCRQ	ENST00000378665	5	132866630	132868847	-4.17565	0.0045843	8.91391e-05	0.000999001	rs803223	5.79516e-05	0.04825	1	TRUE
Adult	BP	ENSG00000164405	UQCRQ	ENST00000378670	5	132866630	132868847	3.95345	0.0045843	0.000231101	0.012987	rs803223	5.79516e-05	0.04825	1	FALSE
Adult	BP	ENSG00000164405	UQCRQ	ENST00000498309	5	132866630	132868847	3.56463	0.0045843	0.000728749	0.035964	rs30178	6.92057e-05	0.04825	1	TRUE
Adult	BP	ENSG00000113621	TXNDC15	ENST00000358387	5	134874371	134901635	3.46857	0.0422859	0.00156974	0.01998	rs12658795	1.73908e-05	0.0096478	1	TRUE
Adult	BP	ENSG00000132563	REEP2	ENST00000378339	5	138439057	138446969	4.82692	0.000229041	0	0.001998	rs10900851	8.23055e-08	0.43941	0.31115	TRUE
Adult	BP	ENSG00000044115	CTNNA1	ENST00000517980	5	138610967	138935034	4.22608	0.00513708	7.13391e-05	0.040959	rs10900851	8.23055e-08	0.96962	0.000202434	FALSE
Adult	BP	ENSG00000170445	HARS1	ENST00000502888	5	140673035	140691537	4.38457	0.00364116	8.13505e-05	0.000999001	rs155811	3.40076e-06		4.23292e-08	FALSE
Adult	BP	ENSG00000170445	HARS1	ENST00000676327	5	140673035	140691537	-4.15246	0.00364116	0.000230249	0.023976	rs59479	3.99911e-07		1.86365e-08	FALSE
Adult	BP	ENSG00000170445	HARS1	ENST00000675967	5	140673035	140691537	-3.80631	0.00364116	0.000705288	0.044955	rs3776100	8.74839e-06		3.62043e-09	FALSE
Adult	BP	ENSG00000255408	PCDHA3	ENST00000532566	5	140801028	141012347	4.0271	0.00589907	5.6468e-05	0.043956	rs59479	3.99911e-07	8.3984e-16	1.83287e-07	FALSE
Adult	BP	ENSG00000204963	PCDHA7	ENST00000525929	5	140834248	141012347	4.58348	0.000644126	4.57302e-06	0.016983	rs59479	3.99911e-07	4.98e-09	5.49197e-08	FALSE
Adult	BP	ENSG00000204962	PCDHA8	ENST00000531613	5	140841187	141012347	4.1552	0.00240816	0	0.041958	rs251370	0.000129715	1.2881e-18	6.63848e-08	FALSE
Adult	BP	ENSG00000239389	PCDHA13	ENST00000409494	5	140882124	141012347	-4.70875	0.000152332	2.49242e-06	0.013986	rs59479	3.99911e-07	2.4469e-14	2.44154e-07	FALSE
Adult	BP	ENSG00000248383	PCDHAC1	ENST00000253807	5	140926299	141012347	5.11327	7.13187e-05	0	0.003996	rs59479	3.99911e-07	7.5673e-11	6.73809e-07	FALSE
Adult	BP	ENSG00000120322	PCDHB8	ENST00000239444	5	141177790	141180539	-4.22184	0.00202372	0	0.021978	rs155800	7.5754e-07	1.3226e-06	4.64492e-05	FALSE
Adult	BP	ENSG00000272674	PCDHB16	ENST00000609684	5	141182387	141186226	5.17367	5.78379e-05	0	0.001998	rs59479	3.99911e-07	5.5748e-08	1	TRUE
Adult	BP	ENSG00000113248	PCDHB15	ENST00000231173	5	141245395	141249365	4.31845	0.00143303	0	0.00999001	rs10516156	1.6106e-06	9.7376e-12	2.68417e-15	FALSE
Adult	BP	ENSG00000133706	LARS1	ENST00000274562	5	146110566	146182696	-5.10007	0.000518104	3.73471e-06	0.000999001	rs12153109	0.000165884		1	TRUE
Adult	BP	ENSG00000133706	LARS1	ENST00000510191	5	146110566	146182696	-4.0818	0.000518104	0.000491581	0.046953	rs11958187	3.58064e-07		1	FALSE
Adult	BP	ENSG00000156475	PPP2R2B	ENST00000453001	5	146580742	147084784	4.53671	0.00226911	3.42838e-05	0.004995	rs7723948	1.17595e-05	0.98467	6.88774e-07	FALSE
Adult	BP	ENSG00000271361	HTATSF1P2	ENST00000604204	6	3023142	3023772	3.63203	0.0113289	0	0.00599401	rs6940634	0.00225061		1	TRUE
Adult	BP	ENSG00000188428	BLOC1S5	ENST00000244777	6	8013567	8064396	3.82318	0.00985234	0.000131741	0.003996	rs9406074	4.90727e-05	2.8546e-09	1	TRUE
Adult	BP	ENSG00000112137	PHACTR1	ENST00000675203	6	12716312	13290446	4.33847	0.00226911	1.43479e-05	0.003996	rs9395495	1.65127e-06	0.63537	1	TRUE
Adult	BP	ENSG00000112655	PTK7	ENST00000487673	6	43076307	43161719	-3.69083	0.00957623	0	0.041958	rs7832	6.8919e-06	0.99721	1.91898e-05	FALSE
Adult	BP	ENSG00000112659	CUL9	ENST00000512423	6	43182184	43224587	-3.7374	0.0219054	0.000557802	0.018981	rs7832	6.8919e-06	0.99191	0.994611	FALSE
Adult	BP	ENSG00000112667	DNPH1	ENST00000393987	6	43225629	43229481	4.497	0.00120046	6.8919e-06	0.000999001	rs7832	6.8919e-06	0.032074	1	TRUE
Adult	BP	ENSG00000112667	DNPH1	ENST00000230431	6	43225629	43229481	3.96573	0.00120046	7.3171e-05	0.010989	rs17209379	2.56366e-06	0.032074	1	TRUE
Adult	BP	ENSG00000153291	SLC25A27	ENST00000371347	6	46652915	46678190	-3.58413	0.0210366	0.00135283	0.001998	rs2270450	0.0016383	0.00026907	0.995686	FALSE
Adult	BP	ENSG00000153291	SLC25A27	ENST00000411689	6	46652915	46678190	-3.41701	0.0210366	0.0025325	0.000999001	rs2270450	0.0016383	0.00026907	8.15332e-05	FALSE
Adult	BP	ENSG00000153291	SLC25A27	ENST00000604616	6	46652915	46678190	-3.37215	0.0210366	0.0025325	0.015984	rs2270450	0.0016383	0.00026907	0.999949	TRUE
Adult	BP	ENSG00000153291	SLC25A27	ENST00000604127	6	46652915	46678190	-3.36067	0.0210366	0.0025325	0.00999001	rs2270450	0.0016383	0.00026907	0.99997	TRUE
Adult	BP	ENSG00000230062	ANKRD66	ENST00000565422	6	46746933	46759506	-3.37428	0.0219054	0	0.026973	rs974670	0.00687167	1.6946e-05	1.11935e-15	FALSE
Adult	BP	ENSG00000065609	SNAP91	ENST00000520302	6	83552880	83709691	4.26132	0.00227828	0.000121935	0.03996	rs1171105	3.413e-05	0.99993	1	TRUE
Adult	BP	ENSG00000186231	KLHL32	ENST00000369261	6	96924620	97140754	-3.47556	0.0168789	0	0.042957	rs1737654	0.000536177	0.0093469	1	TRUE
Adult	BP	ENSG00000112249	ASCC3	ENST00000324696	6	100508194	100881372	3.4514	0.0368996	0.00111539	0.038961	rs6919745	0.00515795	1.1501e-20	1	TRUE
Adult	BP	ENSG00000225415	ACKR4P1	ENST00000449542	6	138822747	138823799	-4.10008	0.00285313	0	0.003996	rs998035	3.09991e-05		1	TRUE
Adult	BP	ENSG00000131018	SYNE1	ENST00000535896	6	152121687	152637801	-5.30401	0.000120294	5.66433e-07	0.002997	rs9371601	6.96778e-08	3.1899e-52	1	TRUE
Adult	BP	ENSG00000188191	PRKAR1B	ENST00000478198	7	549197	727650	-3.8229	0.00666897	0	0.026973	rs7785252	5.74615e-05	0.17935	1	TRUE
Adult	BP	ENSG00000164828	SUN1	ENST00000463848	7	816615	896435	4.48454	0.00268951	5.84559e-05	0.033966	rs7785252	5.74615e-05	9.1868e-06	1	TRUE
Adult	BP	ENSG00000164828	SUN1	ENST00000429178	7	816615	896435	-4.12964	0.00268951	0.000254329	0.035964	rs10275045	8.36839e-08	9.1868e-06	0.992993	FALSE
Adult	BP	ENSG00000122687	MRM2	ENST00000486040	7	2234195	2242205	-4.37006	0.00206169	1.24214e-05	0.014985	rs3778994	3.55216e-06		0.000172714	FALSE
Adult	BP	ENSG00000106009	BRAT1	ENST00000469750	7	2537810	2555694	3.29846	0.0341105	0.00194436	0.000999001	rs11773176	0.0021767	7.4316e-13	0.000174223	TRUE
Adult	BP	ENSG00000106069	CHN2	ENST00000222792	7	29146547	29514328	3.98668	0.0109067	0.000201009	0.002997	rs17754504	0.00107168	0.0023008	0.000221669	FALSE
Adult	BP	ENSG00000122574	WIPF3	ENST00000409123	7	29806486	29917061	4.90619	0.000230799	9.28608e-07	0.01998	rs17326222	7.5754e-07	0.002355	0.000464394	TRUE
Adult	BP	ENSG00000232956	SNHG15	ENST00000668580	7	44983019	44986961	3.64152	0.0248197	0.00108414	0.000999001	rs6463255	3.26713e-05		1	FALSE
Adult	BP	ENSG00000232956	SNHG15	ENST00000585030	7	44983019	44986961	3.41297	0.0248197	0.00257034	0.004995	rs6463255	3.26713e-05		1.51316e-06	FALSE
Adult	BP	ENSG00000136274	NACAD	ENST00000490531	7	45080437	45088969	-3.9778	0.0041698	0	0.025974	rs6463255	3.26713e-05	0.16352	1.57227e-06	FALSE
Adult	BP	ENSG00000136270	TBRG4	ENST00000258770	7	45100100	45112047	3.65695	0.017721	0.000765694	0.004995	rs6463255	3.26713e-05	1.225e-06	1	TRUE
Adult	BP	ENSG00000136270	TBRG4	ENST00000361278	7	45100100	45112047	-3.41966	0.017721	0.00188098	0.00699301	rs6463255	3.26713e-05	1.225e-06	1.44298e-11	FALSE
Adult	BP	ENSG00000106078	COBL	ENST00000265136	7	51016212	51316818	3.48288	0.031346	0.00148816	0.001998	rs930363	0.000204817	0.0039121	0.000200963	TRUE
Adult	BP	ENSG00000106078	COBL	ENST00000462395	7	51016212	51316818	3.31945	0.031346	0.00270585	0.010989	rs695081	0.000808116	0.0039121	0.00016303	FALSE
Adult	BP	ENSG00000213462	ERV3-1	ENST00000394323	7	64990356	65006743	-4.30687	0.00240816	1.65581e-05	0.003996	rs7800787	0.000251233		1.10067e-07	FALSE
Adult	BP	ENSG00000226002	GTF2IP14	ENST00000441415	7	65084103	65100232	-3.3318	0.0239863	0	0.038961	rs3807068	0.000273699		2.71253e-08	FALSE
Adult	BP	ENSG00000224316	GTF2IP5	ENST00000414608	7	65773620	65802067	-3.42015	0.0194023	0	0.034965	rs420880	2.2352e-05		2.98262e-05	FALSE
Adult	BP	ENSG00000229180	RABGEF1P1	ENST00000639153	7	66554588	66576923	3.94985	0.0130535	0.000391008	0.01998	rs420880	2.2352e-05		0.999965	FALSE
Adult	BP	ENSG00000229180	RABGEF1P1	ENST00000638711	7	66554588	66576923	3.69418	0.0130535	0.00110298	0.045954	rs2077180	0.000338372		1	TRUE
Adult	BP	ENSG00000106609	TMEM248	ENST00000341567	7	66921225	66958551	-3.44783	0.0182627	0	0.025974	rs420880	2.2352e-05	0.7422	1	TRUE
Adult	BP	ENSG00000272391	POM121C	ENST00000607367	7	75416786	75486299	3.36471	0.034409	0.00076624	0.00599401	rs11553096	0.00124224	6.6064e-10	0.000708016	TRUE
Adult	BP	ENSG00000188372	ZP3	ENST00000479793	7	76397518	76442071	-3.50303	0.0327319	0.000919981	0.000999001	rs758944	0.00683044	0.00028508	0.000158247	FALSE
Adult	BP	ENSG00000166997	CNPY4	ENST00000480692	7	100119634	100125508	3.94368	0.00764914	8.02403e-05	0.015984	rs1799805	1.22551e-05	1.0277e-13	0.00216243	FALSE
Adult	BP	ENSG00000146830	GIGYF1	ENST00000678049	7	100679507	100694250	3.66673	0.015617	0.00024567	0.015984	rs1799805	1.22551e-05	3.4196e-06	0.931752	FALSE
Adult	BP	ENSG00000087077	TRIP6	ENST00000437505	7	100867387	100873454	-3.85239	0.0118032	0.000233938	0.038961	rs13241786	0.000949764	0.0032632	0.999993	TRUE
Adult	BP	ENSG00000087087	SRRT	ENST00000478693	7	100875103	100888664	3.81887	0.00673298	0	0.018981	rs7794532	0.00213343	0.59362	0.999855	TRUE
Adult	BP	ENSG00000135250	SRPK2	ENST00000476117	7	105110704	105399308	-4.73672	0.000432285	2.17207e-06	0.00899101	rs6466045	2.41711e-06	0.99697	0.000156454	FALSE
Adult	BP	ENSG00000164604	GPR85	ENST00000610164	7	113078331	113087778	-4.6234	0.00137151	1.13253e-05	0.001998	rs7805547	0.00023507	0.77281	0.566925	TRUE
Adult	BP	ENSG00000164604	GPR85	ENST00000438062	7	113078331	113087778	-3.43006	0.00137151	0.0012069	0.010989	rs35080497	0.000173341	0.77281	0.00016338	FALSE
Adult	BP	ENSG00000091732	ZC3HC1	ENST00000481503	7	130018287	130051451	-3.40931	0.0199577	0	0.037962	rs4507692	0.000896955	0.00025557	1	TRUE
Adult	BP	ENSG00000157764	BRAF	ENST00000646891	7	140719327	140924929	-4.13339	0.00422072	3.57454e-05	0.01998	rs722219	4.55899e-07	0.99995	0.000189787	FALSE
Adult	BP	ENSG00000090263	MRPS33	ENST00000484502	7	141002610	141015228	-5.1329	0.000106261	8.55945e-07	0.043956	rs579518	8.50845e-08	0.0036885	0.520462	TRUE
Adult	BP	ENSG00000214022	REPIN1	ENST00000444957	7	150368189	150374044	3.84899	0.0118499	0.000593028	0.002997	rs17705372	7.60545e-06	0.09473	1.27218e-06	FALSE
Adult	BP	ENSG00000197150	ABCB8	ENST00000358849	7	151028422	151047782	-3.95877	0.0131235	0.000376682	0.015984	rs10952299	8.96577e-05	1.9164e-15	1	TRUE
Adult	BP	ENSG00000197150	ABCB8	ENST00000488826	7	151028422	151047782	3.5787	0.0131235	0.00172655	0.022977	rs10952299	8.96577e-05	1.9164e-15	1	FALSE
Adult	BP	ENSG00000175324	LSM 1.00	ENST00000522515	8	38163335	38176730	-3.98933	0.00667251	6.62605e-05	0.010989	rs7835508	5.28863e-06	0.011027	0.689648	TRUE
Adult	BP	ENSG00000085788	DDHD2	ENST00000528504	8	38225218	38275558	-3.6331	0.00904777	0.000383201	0.036963	rs7835508	5.28863e-06	1.4321e-10	0.870201	TRUE
Adult	BP	ENSG00000147535	PLPP5	ENST00000531483	8	38263130	38269243	-3.9804	0.00684465	0.000137601	0.013986	rs7835508	5.28863e-06		0.0528884	FALSE
Adult	BP	ENSG00000147535	PLPP5	ENST00000528814	8	38263130	38269243	-3.81479	0.00684465	0.000272596	0.015984	rs4633027	2.75289e-05		0.242692	FALSE
Adult	BP	ENSG00000077782	FGFR1	ENST00000526570	8	38400215	38468834	3.71158	0.0133978	0.000617911	0.035964	rs10101096	0.000194542	0.99984	0.000253592	FALSE
Adult	BP	ENSG00000169499	PLEKHA2	ENST00000617275	8	38901235	38973912	4.27675	0.00240816	3.79279e-05	0.013986	rs7835508	5.28863e-06	0.83804	0.99975	TRUE
Adult	BP	ENSG00000169499	PLEKHA2	ENST00000521746	8	38901235	38973912	4.19411	0.00240816	5.47878e-05	0.042957	rs7835508	5.28863e-06	0.83804	0.0724099	FALSE
Adult	BP	ENSG00000176209	SMIM19	ENST00000414154	8	42541155	42555195	-3.35134	0.0278959	0.00241266	0.014985	rs16891354	0.000890549	0.34399	1	TRUE
Adult	BP	ENSG00000137547	MRPL15	ENST00000522521	8	54135241	54148514	3.95344	0.00468497	0.000154073	0.031968	rs952194	4.06067e-05	1.6024e-06	1	TRUE
Adult	BP	ENSG00000137547	MRPL15	ENST00000260102	8	54135241	54148514	-3.84904	0.00468497	0.000154073	0.010989	rs11996666	1.23679e-05	1.6024e-06	1	FALSE
Adult	BP	ENSG00000167912	TOX-DT	ENST00000665670	8	59119040	59123478	-3.33345	0.0239863	0	0.00699301	rs3780001	1.72346e-05		1	TRUE
Adult	BP	ENSG00000205133	TRIQK	ENST00000524107	8	92883532	93017673	-3.30717	0.0251986	0	0.015984	rs4623479	0.000159367	0.0099534	1	TRUE
Adult	BP	ENSG00000156471	PTDSS1	ENST00000517982	8	96261902	96336995	-3.92377	0.010146	0.00017435	0.02997	rs7001397	4.85402e-06	0.15093	1	TRUE
Adult	BP	ENSG00000169946	ZFPM2	ENST00000522160	8	104590733	105804539	-3.53718	0.0302785	0.00080884	0.002997	rs1481026	0.000134538	1	1	TRUE
Adult	BP	ENSG00000172172	MRPL13	ENST00000521648	8	120380761	120445402	-3.63362	0.0112897	0	0.003996	rs12155618	0.000323148	1.4307e-07	1	TRUE
Adult	BP	ENSG00000178685	PARP10	ENST00000526007	8	143977153	144012772	-5.43355	1.45726e-05	5.52442e-08	0.003996	rs7819099	2.76457e-09	1.8208e-08	1	TRUE
Adult	BP	ENSG00000106688	SLC1A1	ENST00000262352	9	4490468	4587469	-3.46908	0.0171383	0	0.00899101	rs1385453	0.000131838	8.6876e-06	1	TRUE
Adult	BP	ENSG00000196814	MVB12B	ENST00000361171	9	126326829	126507041	3.3306	0.0482499	0.00173319	0.045954	rs887659	3.35392e-05	0.55867	1	TRUE
Adult	BP	ENSG00000235106	BRD3OS	ENST00000603928	9	134025481	134034666	-3.9292	0.00570446	0.000170461	0.00699301	rs410876	0.000165884		1	TRUE
Adult	BP	ENSG00000159247	TUBBP5	ENST00000503395	9	138175045	138177264	4.9355	0.000230799	7.99439e-07	0.001998	rs10867107	6.8919e-06		0.000157718	FALSE
Adult	BP	ENSG00000159247	TUBBP5	ENST00000290377	9	138175045	138177264	4.42801	0.000230799	9.51043e-06	0.041958	rs4876925	1.05549e-06		0.000167319	TRUE
Adult	BP	ENSG00000151657	KIN	ENST00000463666	10	7750962	7787993	3.62995	0.0234418	0.000566948	0.042957	rs1244414	0.000174731	1.0187e-05	1	TRUE
Adult	BP	ENSG00000183049	CAMK1D	ENST00000378845	10	12349547	12835545	-3.9137	0.00828801	9.0891e-05	0.00999001	rs2895504	0.000175429	0.9962	1	TRUE
Adult	BP	ENSG00000254635	WAC-AS1	ENST00000528337	10	28522652	28533066	3.93607	0.0103392	0.000165654	0.012987	rs2807743	1.80289e-05		1	TRUE
Adult	BP	ENSG00000150275	PCDH15	ENST00000458638	10	53802771	55627942	3.53639	0.0229645	0.000405643	0.016983	rs7074512	0.000564754	8.0283e-25	1	TRUE
Adult	BP	ENSG00000108091	CCDC6	ENST00000263102	10	59788747	59906556	-3.66289	0.0103392	0	0.023976	rs10994132	0.000276904	0.57714	0.000243703	FALSE
Adult	BP	ENSG00000151150	ANK3	ENST00000280772	10	60026298	60733490	-4.26938	0.00513708	7.84071e-05	0.013986	rs10994329	5.45342e-11	1	0.391075	TRUE
Adult	BP	ENSG00000148600	CDHR1	ENST00000372117	10	84194537	84219621	-4.23254	0.00245963	6.932e-05	0.000999001	rs7914737	0.000738157	2.8422e-21	1	FALSE
Adult	BP	ENSG00000148600	CDHR1	ENST00000623527	10	84194537	84219621	-4.21449	0.00245963	7.51043e-05	0.000999001	rs7914737	0.000738157	2.8422e-21	1	TRUE
Adult	BP	ENSG00000148600	CDHR1	ENST00000459673	10	84194537	84219621	-4.17699	0.00245963	7.51043e-05	0.000999001	rs7099098	0.000929632	2.8422e-21	1	TRUE
Adult	BP	ENSG00000204033	LRIT2	ENST00000372113	10	84220571	84225544	-3.5551	0.0138005	0	0.004995	rs7099098	0.000929632	4.2214e-09	7.20526e-33	FALSE
Adult	BP	ENSG00000095485	CWF19L1	ENST00000354105	10	100232298	100267680	-3.54945	0.0164601	0.0011581	0.00599401	rs11190456	0.000312153	1.4404e-15	1.83425e-23	FALSE
Adult	BP	ENSG00000196072	BLOC1S2	ENST00000441611	10	100273280	100286680	-3.73533	0.00869811	0.000374932	0.002997	rs11190456	0.000312153	0.011948	1	TRUE
Adult	BP	ENSG00000196072	BLOC1S2	ENST00000370372	10	100273280	100286680	3.7323	0.00869811	0.000379482	0.000999001	rs11190456	0.000312153	0.011948	1	TRUE
Adult	BP	ENSG00000196072	BLOC1S2	ENST00000614731	10	100273280	100286680	3.71559	0.00869811	0.000379482	0.004995	rs11190456	0.000312153	0.011948	1	FALSE
Adult	BP	ENSG00000108039	XPNPEP1	ENST00000322238	10	109864766	109923553	-4.58741	0.00092658	4.48785e-06	0.030969	rs7080576	8.99165e-11	0.33296	1	TRUE
Adult	BP	ENSG00000023041	ZDHHC6	ENST00000369405	10	112424428	112447572	-4.27835	0.00739516	0.000150627	0.004995	rs4918752	8.35438e-05	1.6026e-05	1	TRUE
Adult	BP	ENSG00000151553	FHIP2A	ENST00000369248	10	114821744	114899832	3.52462	0.0149396	0	0.011988	rs7075935	7.58969e-05		1	TRUE
Adult	BP	ENSG00000175274	TP53I11	ENST00000525680	11	44885903	44951306	-4.34983	0.00128189	0	0.002997	rs747614	0.00162156	0.30718	0.000873746	FALSE
Adult	BP	ENSG00000110492	MDK	ENST00000395566	11	46380756	46383837	-3.86041	0.00589907	0	0.045954	rs1489192	0.000252215	0.23005	1	TRUE
Adult	BP	ENSG00000124920	MYRF	ENST00000675345	11	61752636	61788518	7.21879	3.67622e-09	5.24508e-13	0.012987	rs174566	7.12577e-13	1	1	TRUE
Adult	BP	ENSG00000124920	MYRF	ENST00000539361	11	61752636	61788518	6.82714	3.67622e-09	8.66249e-12	0.012987	rs174566	7.12577e-13	1	3.92248e-19	FALSE
Adult	BP	ENSG00000134825	TMEM258	ENST00000541893	11	61768501	61792802	7.5704	9.11101e-10	1.11623e-13	0.001998	rs174566	7.12577e-13	0.0018504	1.62962e-09	FALSE
Adult	BP	ENSG00000134825	TMEM258	ENST00000540434	11	61768501	61792802	7.30793	9.11101e-10	8.13864e-13	0.001998	rs174566	7.12577e-13	0.0018504	1	TRUE
Adult	BP	ENSG00000134825	TMEM258	ENST00000537328	11	61768501	61792802	6.69458	9.11101e-10	2.16296e-11	0.011988	rs174566	7.12577e-13	0.0018504	5.54587e-58	FALSE
Adult	BP	ENSG00000149485	FADS1	ENST00000350997	11	61799627	61829318	-7.27028	3.67622e-09	1.43493e-12	0.000999001	rs174566	7.12577e-13	0.37384	1	FALSE
Adult	BP	ENSG00000149485	FADS1	ENST00000466716	11	61799627	61829318	-7.19205	3.67622e-09	2.25966e-12	0.001998	rs174566	7.12577e-13	0.37384	5.64753e-21	FALSE
Adult	BP	ENSG00000149485	FADS1	ENST00000541683	11	61799627	61829318	-6.3449	3.67622e-09	2.22569e-10	0.00999001	rs174566	7.12577e-13	0.37384	2.6498e-53	FALSE
Adult	BP	ENSG00000221968	FADS3	ENST00000533676	11	61873519	61892051	6.48266	1.41024e-07	9.0121e-11	0.016983	rs174566	7.12577e-13	0.0025334	1.21971e-46	FALSE
Adult	BP	ENSG00000176340	COX8A	ENST00000314133	11	63974620	63976543	-5.33623	2.76714e-05	0	0.001998	rs4672	3.42108e-09	0.11606	2.08784e-22	FALSE
Adult	BP	ENSG00000149743	TRPT1	ENST00000536234	11	64223799	64226254	5.17372	0.0001654	2.06526e-06	0.013986	rs4672	3.42108e-09	0.0022209	1	TRUE
Adult	BP	ENSG00000149743	TRPT1	ENST00000544286	11	64223799	64226254	5.12239	0.0001654	2.71518e-06	0.027972	rs11549690	6.66409e-08	0.0022209	1.37663e-05	FALSE
Adult	BP	ENSG00000149743	TRPT1	ENST00000541278	11	64223799	64226254	5.07927	0.0001654	3.03118e-06	0.017982	rs4672	3.42108e-09	0.0022209	1	TRUE
Adult	BP	ENSG00000175115	PACS1	ENST00000527224	11	66070272	66244744	4.97414	0.000229484	1.31074e-06	0.041958	rs524281	1.57671e-08	0.99999	7.9766e-08	FALSE
Adult	BP	ENSG00000174851	YIF1A	ENST00000359461	11	66284580	66289145	-5.66964	9.51361e-06	1.43094e-08	0.024975	rs509556	5.88476e-09	6.1818e-10	9.4684e-08	FALSE
Adult	BP	ENSG00000174080	CTSF	ENST00000677298	11	66563464	66568879	-5.94847	2.66252e-06	5.41309e-09	0.017982	rs677488	6.17308e-09	1.9431e-13	0.999776	TRUE
Adult	BP	ENSG00000174080	CTSF	ENST00000678294	11	66563464	66568879	5.78525	2.66252e-06	1.44813e-08	0.020979	rs509556	5.88476e-09	1.9431e-13	0.998939	TRUE
Adult	BP	ENSG00000173621	LRFN4	ENST00000309602	11	66856647	66860475	5.67656	5.67519e-06	0	0.015984	rs12805133	1.07785e-08	0.91295	3.74394e-11	FALSE
Adult	BP	ENSG00000246174	KCTD21-AS1	ENST00000600795	11	78139756	78175323	-3.75444	0.0118915	0.00086866	0.031968	rs1144764	0.000308566		0.999952	TRUE
Adult	BP	ENSG00000246174	KCTD21-AS1	ENST00000532831	11	78139756	78175323	-3.71202	0.0118915	0.00102805	0.030969	rs1144764	0.000308566		0.268813	FALSE
Adult	BP	ENSG00000246174	KCTD21-AS1	ENST00000667996	11	78139756	78175323	-3.69015	0.0118915	0.00102805	0.035964	rs1144764	0.000308566		0.998456	TRUE
Adult	BP	ENSG00000246174	KCTD21-AS1	ENST00000500113	11	78139756	78175323	-3.56159	0.0118915	0.00110585	0.024975	rs10899436	0.000534188		0.00158621	FALSE
Adult	BP	ENSG00000246174	KCTD21-AS1	ENST00000530261	11	78139756	78175323	-3.38377	0.0118915	0.00142997	0.017982	rs10793289	0.00142766		0.723489	FALSE
Adult	BP	ENSG00000123901	GPR83	ENST00000243673	11	94377316	94401419	3.56987	0.0192727	0.000357154	0.014985	rs11020733	0.000107946	1.0181e-06	1	TRUE
Adult	BP	ENSG00000204381	LAYN	ENST00000533265	11	111540280	111561745	-3.64964	0.0107749	0.000262607	0.033966	rs663763	0.000373689	1.3423e-13	1	TRUE
Adult	BP	ENSG00000048028	USP28	ENST00000542033	11	113797874	113875572	-5.4141	1.99065e-05	0	0.001998	rs4309187	9.58367e-07	4.5284e-13	1	TRUE
Adult	BP	ENSG00000109956	B3GAT1	ENST00000392580	11	134378504	134412242	-3.72077	0.024731	0.000794462	0.028971	rs893949	9.3363e-06	0.13521	1	TRUE
Adult	BP	ENSG00000111669	TPI1	ENST00000495834	12	6867119	6870948	3.84087	0.0116033	0.000245197	0.000999001	rs7132019	0.000562667	0.030193	0.619334	FALSE
Adult	BP	ENSG00000111669	TPI1	ENST00000396705	12	6867119	6870948	3.48668	0.0116033	0.000978105	0.000999001	rs7132019	0.000562667	0.030193	0.807297	TRUE
Adult	BP	ENSG00000240370	RPL13P5	ENST00000412023	12	6873389	6884741	3.53548	0.0229645	0.000407029	0.00599401	rs2269357	0.000659222		0.769492	TRUE
Adult	BP	ENSG00000111674	ENO2	ENST00000229277	12	6913745	6923698	-3.3244	0.0241699	0	0.002997	rs7132019	0.000562667	0.38396	0.0287152	FALSE
Adult	BP	ENSG00000257718	CPNE8-AS1	ENST00000551152	12	38906451	38909592	3.42317	0.01934	0	0.041958	rs12422883	0.0046548		1	TRUE
Adult	BP	ENSG00000181929	PRKAG1	ENST00000548857	12	49002274	49018807	-3.48908	0.0163389	0	0.016983	rs6580698	2.61438e-06	3.6224e-05	1	TRUE
Adult	BP	ENSG00000050438	SLC4A8	ENST00000514353	12	51391317	51515763	-3.47078	0.0414913	0.00207579	0.00999001	rs2359800	0.000210558	0.99849	1	TRUE
Adult	BP	ENSG00000135447	PPP1R1A	ENST00000547431	12	54575387	54588659	-3.33222	0.0366589	0.000861563	0.012987	rs1249949	0.000782251	0.021894	1	TRUE
Adult	BP	ENSG00000198056	PRIM1	ENST00000672280	12	56730438	56752374	-3.616	0.0118032	0.00029919	0.000999001	rs2277339	0.00029919	0.0009938	1	TRUE
Adult	BP	ENSG00000198056	PRIM1	ENST00000338193	12	56730438	56752374	-3.616	0.0118032	0.00029919	0.000999001	rs2277339	0.00029919	0.0009938	1	FALSE
Adult	BP	ENSG00000166888	STAT6	ENST00000553533	12	57095408	57132139	3.94913	0.0142382	0.000392171	0.00699301	rs324019	1.55324e-05	0.98849	2.39835e-12	FALSE
Adult	BP	ENSG00000166888	STAT6	ENST00000555222	12	57095408	57132139	3.46692	0.0142382	0.00263231	0.025974	rs324019	1.55324e-05	0.98849	1.50478e-23	FALSE
Adult	BP	ENSG00000178498	DTX3	ENST00000548198	12	57604622	57609804	3.4528	0.0387165	0.00166439	0.037962	rs324019	1.55324e-05	0.88755	4.64539e-23	FALSE
Adult	BP	ENSG00000166225	FRS2	ENST00000548154	12	69470349	69579793	-3.69259	0.0241699	0.000665938	0.014985	rs710773	4.11369e-05	0.99721	1	TRUE
Adult	BP	ENSG00000139436	GIT2	ENST00000548000	12	109929804	109996389	-5.32798	5.18028e-05	9.93128e-08	0.025974	rs17680262	2.6895e-07	0.99793	6.26765e-12	FALSE
Adult	BP	ENSG00000122970	IFT81	ENST00000552912	12	110124335	110218793	3.54613	0.0140756	0	0.027972	rs17680262	2.6895e-07	9.0878e-12	5.8603e-10	FALSE
Adult	BP	ENSG00000111229	ARPC3	ENST00000475777	12	110434823	110450422	3.62649	0.0163389	0.00114919	0.040959	rs17680262	2.6895e-07	0.21578	3.35886e-08	FALSE
Adult	BP	ENSG00000111229	ARPC3	ENST00000548878	12	110434823	110450422	3.52069	0.0163389	0.0017217	0.041958	rs11065688	2.82666e-05	0.21578	1	TRUE
Adult	BP	ENSG00000111229	ARPC3	ENST00000471641	12	110434823	110450422	3.51917	0.0163389	0.0017217	0.046953	rs11065688	2.82666e-05	0.21578	1	FALSE
Adult	BP	ENSG00000111445	RFC5	ENST00000392542	12	118013588	118033130	3.62381	0.0186357	0.000580592	0.010989	rs7974380	1.53922e-05	0.00050356	0.968597	TRUE
Adult	BP	ENSG00000111445	RFC5	ENST00000543153	12	118013588	118033130	3.42525	0.0186357	0.00122847	0.011988	rs7974380	1.53922e-05	0.00050356	0.965385	FALSE
Adult	BP	ENSG00000139725	RHOF	ENST00000546227	12	121777754	121803403	-3.43931	0.0204247	0.000583195	0.000999001	rs895954	0.000431547	0.00017569	1	TRUE
Adult	BP	ENSG00000212694	LINC01089	ENST00000429892	12	121795267	121803906	-3.97223	0.00888331	0.000213609	0.018981	rs10849888	2.75289e-05		1.68602e-06	FALSE
Adult	BP	ENSG00000212694	LINC01089	ENST00000537157	12	121795267	121803906	-3.49867	0.00888331	0.00129726	0.041958	rs10849888	2.75289e-05		2.61807e-21	FALSE
Adult	BP	ENSG00000212694	LINC01089	ENST00000535643	12	121795267	121803906	-3.44136	0.00888331	0.00129726	0.000999001	rs895954	0.000431547		1	TRUE
Adult	BP	ENSG00000111325	OGFOD2	ENST00000228922	12	122974580	122980043	3.42338	0.0303536	0.000618473	0.021978	rs11058785	0.00249456	3.437e-12	3.75302e-25	FALSE
Adult	BP	ENSG00000179630	LACC1	ENST00000441843	13	43879284	43893932	3.61174	0.0191521	0.000304154	0.000999001	rs7329258	0.00308639	1.1655e-05	1	TRUE
Adult	BP	ENSG00000186047	DLEU7	ENST00000504404	13	50519364	50843939	3.53044	0.0368547	0.0012446	0.00599401	rs9568257	0.00370789	0.18452	1	TRUE
Adult	BP	ENSG00000139746	RBM26	ENST00000267229	13	79311824	79406477	4.05203	0.00764914	0.000152323	0.048951	rs2783130	9.39045e-07	1	0.00313288	FALSE
Adult	BP	ENSG00000102471	NDFIP2	ENST00000218652	13	79481155	79556077	-5.16983	9.65132e-05	2.34306e-07	0.003996	rs2783125	7.57372e-08	0.52743	0.999998	FALSE
Adult	BP	ENSG00000227676	LINC01068	ENST00000661483	13	79566678	79571445	-5.95069	1.36877e-06	0	0.003996	rs1475797	1.45631e-07		0.999998	TRUE
Adult	BP	ENSG00000102595	UGGT2	ENST00000376714	13	95801580	96053482	3.70261	0.0277346	0.000853587	0.012987	rs1411557	0.000237849	1.3209e-41	1	TRUE
Adult	BP	ENSG00000134900	TPP2	ENST00000376052	13	102596958	102679958	4.19529	0.00349747	2.72522e-05	0.00999001	rs677594	5.86942e-05	0.99912	1	TRUE
Adult	BP	ENSG00000174373	RALGAPA1	ENST00000554704	14	35538352	35809304	-3.9175	0.00818422	8.94737e-05	0.002997	rs11156894	0.000101074	0.99999	1	TRUE
Adult	BP	ENSG00000139921	TMX1	ENST00000457354	14	51240162	51257655	-3.69841	0.00938083	0	0.002997	rs6572737	2.65306e-06	0.00074607	1	TRUE
Adult	BP	ENSG00000053770	AP5M1	ENST00000261558	14	57268924	57298742	-3.34608	0.0357624	0.000819638	0.002997	rs10483671	0.0217331	1.3325e-09	0.00482312	FALSE
Adult	BP	ENSG00000139971	ARMH4	ENST00000267485	14	57999735	58298139	-3.76914	0.0122657	0.000163811	0.000999001	rs6573193	0.000248307		0.843031	TRUE
Adult	BP	ENSG00000131966	ACTR10	ENST00000254286	14	58200080	58235636	-3.38381	0.0434092	0.00142972	0.020979	rs6573193	0.000248307	0.0015053	0.00035581	FALSE
Adult	BP	ENSG00000100865	CINP	ENST00000559514	14	102341102	102362916	3.82444	0.0107749	0.000524275	0.011988	rs11629266	0.000276904	0.057122	0.722806	FALSE
Adult	BP	ENSG00000100865	CINP	ENST00000560326	14	102341102	102362916	-3.80584	0.0107749	0.000565296	0.032967	rs11629266	0.000276904	0.057122	1	TRUE
Adult	BP	ENSG00000100865	CINP	ENST00000216756	14	102341102	102362916	-3.68564	0.0107749	0.000684387	0.015984	rs1190540	2.94084e-05	0.057122	1	TRUE
Adult	BP	ENSG00000126214	KLC1	ENST00000557575	14	103561896	103714249	4.45388	0.00240816	9.27636e-05	0.023976	rs722637	1.29187e-06	0.37095	0.57371	FALSE
Adult	BP	ENSG00000126214	KLC1	ENST00000380038	14	103561896	103714249	-4.43394	0.00240816	0.000101778	0.015984	rs4906356	2.02605e-05	0.37095	0.999982	TRUE
Adult	BP	ENSG00000126214	KLC1	ENST00000553286	14	103561896	103714249	-4.16933	0.00240816	0.000274942	0.025974	rs4906356	2.02605e-05	0.37095	0.828796	TRUE
Adult	BP	ENSG00000126214	KLC1	ENST00000445352	14	103561896	103714249	3.537	0.00240816	0.00202348	0.023976	rs4906356	2.02605e-05	0.37095	1.52777e-05	FALSE
Adult	BP	ENSG00000258986	TMEM179	ENST00000615704	14	104474678	104605647	-4.2849	0.0032959	3.65645e-05	0.015984	rs722637	1.29187e-06	0.67923	5.30237e-08	FALSE
Adult	BP	ENSG00000184601	C14orf180	ENST00000557649	14	104579764	104590515	3.43258	0.019032	0	0.016983	rs11160812	0.000719601	0.0043821	4.38357e-05	FALSE
Adult	BP	ENSG00000140320	BAHD1	ENST00000561464	15	40439721	40468236	3.36042	0.0226203	0	0.000999001	rs1869302	0.0011953	0.98547	3.19845e-19	FALSE
Adult	BP	ENSG00000166140	ZFYVE19	ENST00000560078	15	40807086	40815084	3.52672	0.0219054	0.00252441	0.030969	rs745032	0.00029919	3.2046e-14	1	FALSE
Adult	BP	ENSG00000166140	ZFYVE19	ENST00000561768	15	40807086	40815084	-3.51762	0.0219054	0.00253634	0.030969	rs745032	0.00029919	3.2046e-14	1	TRUE
Adult	BP	ENSG00000180979	LRRC57	ENST00000397130	15	42537820	42548802	5.66386	9.2681e-06	1.48005e-08	0.00999001	rs34359922	5.47964e-08	0.0013041	9.80712e-06	FALSE
Adult	BP	ENSG00000180979	LRRC57	ENST00000562868	15	42537820	42548802	5.42082	9.2681e-06	5.93268e-08	0.004995	rs11632169	8.3123e-09	0.0013041	0.949968	TRUE
Adult	BP	ENSG00000140326	CDAN1	ENST00000356231	15	42723544	42737128	4.41593	0.00101027	0	0.041958	rs11632169	8.3123e-09	1.1134e-12	1.26474e-05	FALSE
Adult	BP	ENSG00000138594	TMOD3	ENST00000308580	15	51829628	51947295	3.53678	0.0407815	0.00162015	0.00899101	rs8024233	0.000779425	0.06636	1	TRUE
Adult	BP	ENSG00000247982	LINC00926	ENST00000502027	15	57300365	57307769	3.32687	0.0241699	0	0.022977	rs1867641	4.92833e-05		1	TRUE
Adult	BP	ENSG00000205363	INSYN1	ENST00000569673	15	73735458	73753351	-5.02532	0.000233134	1.00519e-06	0.024975	rs12917099	4.19256e-07		1	TRUE
Adult	BP	ENSG00000173517	PEAK1	ENST00000560626	15	77100656	77420144	-3.81579	0.0158154	0.000543002	0.018981	rs16968809	0.000177541	0.00086831	0.000158271	FALSE
Adult	BP	ENSG00000140382	HMG20A	ENST00000336216	15	77420412	77485607	-4.0847	0.00491388	4.41335e-05	0.002997	rs17674205	1.28291e-05	0.67769	0.757291	TRUE
Adult	BP	ENSG00000182774	RPS17	ENST00000561157	15	82536750	82540459	-3.85023	0.00937787	0.000236016	0.044955	rs783540	0.000192241	0.32566	1	TRUE
Adult	BP	ENSG00000182774	RPS17	ENST00000647841	15	82536750	82540459	-3.7419	0.00937787	0.000365262	0.043956	rs783540	0.000192241	0.32566	1	FALSE
Adult	BP	ENSG00000169609	C15orf40	ENST00000506912	15	82988441	83011641	5.14529	0.000274884	1.86975e-06	0.00899101	rs17359494	2.03499e-08	0.18627	4.15032e-23	FALSE
Adult	BP	ENSG00000169609	C15orf40	ENST00000505341	15	82988441	83011641	4.6341	0.000274884	2.50946e-05	0.01998	rs17359494	2.03499e-08	0.18627	6.24835e-24	FALSE
Adult	BP	ENSG00000169609	C15orf40	ENST00000304177	15	82988441	83011641	4.58351	0.000274884	2.74339e-05	0.025974	rs17361375	3.15407e-07	0.18627	7.71366e-23	FALSE
Adult	BP	ENSG00000259404	EFL1P1	ENST00000560381	15	84080168	84126604	-6.05898	8.24769e-07	1.36989e-09	0.022977	rs11633534	2.48359e-10		1	TRUE
Adult	BP	ENSG00000259404	EFL1P1	ENST00000560401	15	84080168	84126604	-6.03683	8.24769e-07	1.57175e-09	0.020979	rs11635505	9.06836e-10		1	TRUE
Adult	BP	ENSG00000259511	UBE2Q2P16	ENST00000637041	15	84172973	84182076	5.97306	2.42746e-06	4.65676e-09	0.018981	rs11633534	2.48359e-10		3.27803e-14	FALSE
Adult	BP	ENSG00000259511	UBE2Q2P16	ENST00000637853	15	84172973	84182076	5.76631	2.42746e-06	1.62047e-08	0.003996	rs11633534	2.48359e-10		3.51485e-28	FALSE
Adult	BP	ENSG00000259511	UBE2Q2P16	ENST00000558195	15	84172973	84182076	5.46192	2.42746e-06	4.71019e-08	0.012987	rs11633534	2.48359e-10		4.8345e-19	FALSE
Adult	BP	ENSG00000259726	CSPG4P11	ENST00000560634	15	84186752	84197384	5.47108	1.4777e-05	0	0.026973	rs11633534	2.48359e-10		9.51127e-51	FALSE
Adult	BP	ENSG00000225151	GOLGA2P7	ENST00000400817	15	84203866	84205319	6.59188	1.84322e-07	2.17143e-10	0.001998	rs11633534	2.48359e-10		1.57293e-19	FALSE
Adult	BP	ENSG00000225151	GOLGA2P7	ENST00000316967	15	84203866	84205319	5.34434	1.84322e-07	4.53734e-07	0.010989	rs11633534	2.48359e-10		3.79053e-59	FALSE
Adult	BP	ENSG00000225151	GOLGA2P7	ENST00000561015	15	84203866	84205319	5.24131	1.84322e-07	6.37774e-07	0.00899101	rs11633534	2.48359e-10		2.90438e-58	FALSE
Adult	BP	ENSG00000184206	GOLGA6L4	ENST00000512109	15	84235773	84245358	5.38306	7.01255e-05	2.19685e-07	0.016983	rs12911210	1.53162e-09	0.0060938	1.7145e-33	FALSE
Adult	BP	ENSG00000189136	UBE2Q2P1	ENST00000558251	15	84526781	84570700	-4.3415	0.00285313	2.83025e-05	0.011988	rs3825877	1.24085e-06		7.38397e-72	FALSE
Adult	BP	ENSG00000259728	LINC00933	ENST00000557887	15	84570924	84578124	-6.39114	1.41024e-07	0	0.002997	rs11633534	2.48359e-10		2.01585e-06	FALSE
Adult	BP	ENSG00000259295	CSPG4P12	ENST00000559989	15	85191438	85202009	6.26629	4.58074e-07	3.69763e-10	0.002997	rs11633534	2.48359e-10		1.42468e-22	FALSE
Adult	BP	ENSG00000140564	FURIN	ENST00000610579	15	90868588	90883564	-5.01881	0.000103057	0	0.001998	rs1894401	2.79205e-08	0.99994	0.728467	FALSE
Adult	BP	ENSG00000182511	FES	ENST00000452243	15	90883695	90895776	5.7644	6.52636e-06	8.19493e-09	0.000999001	rs1894401	2.79205e-08	3.7916e-15	0.999273	TRUE
Adult	BP	ENSG00000182511	FES	ENST00000328850	15	90883695	90895776	4.91032	6.52636e-06	9.09282e-07	0.003996	rs1894401	2.79205e-08	3.7916e-15	1	TRUE
Adult	BP	ENSG00000184056	VPS33B	ENST00000333371	15	90998673	91022603	-3.43222	0.0403225	0.00179596	0.00599401	rs11542638	0.0034115	2.4065e-16	0.271533	FALSE
Adult	BP	ENSG00000103326	CAPN15	ENST00000219611	16	527712	554636	-3.55148	0.0139235	0.000383071	0.022977	rs12921002	0.00277156	0.96857	1	FALSE
Adult	BP	ENSG00000103326	CAPN15	ENST00000567216	16	527712	554636	-3.55148	0.0139235	0.000383071	0.014985	rs12921002	0.00277156	0.96857	1	TRUE
Adult	BP	ENSG00000162006	MSLNL	ENST00000537221	16	769428	783370	-3.33192	0.0378079	0.000862478	0.043956	rs7186654	0.0012379	3.0489e-26	2.18474e-63	FALSE
Adult	BP	ENSG00000059122	FLYWCH1	ENST00000573564	16	2911931	2951208	-3.69378	0.0297438	0.0015466	0.000999001	rs4786358	0.000458325	8.6719e-19	0.994047	FALSE
Adult	BP	ENSG00000131650	KREMEN2	ENST00000572045	16	2964216	2968383	-3.55604	0.0137852	0	0.000999001	rs4786358	0.000458325	3.7207e-05	0.999991	TRUE
Adult	BP	ENSG00000162073	PAQR4	ENST00000318782	16	2969270	2973484	-3.47225	0.0232798	0.000516108	0.000999001	rs4786358	0.000458325	1.1796e-06	1	TRUE
Adult	BP	ENSG00000237515	SHISA9	ENST00000558583	16	12901598	13240416	-3.86652	0.00946614	0.000110398	0.015984	rs4781372	1.27251e-06	0.87306	1	TRUE
Adult	BP	ENSG00000166501	PRKCB	ENST00000643927	16	23835983	24220611	3.66723	0.0191838	0.000490383	0.010989	rs196004	1.17056e-05	1	1	TRUE
Adult	BP	ENSG00000181625	SLX1B	ENST00000566424	16	29454533	29458219	-4.29981	0.00151269	0	0.014985	rs7204797	1.13351e-05	0.04422	6.37386e-18	FALSE
Adult	BP	ENSG00000013364	MVP	ENST00000563123	16	29820394	29848039	-4.14368	0.0044503	6.8356e-05	0.042957	rs12716972	2.56366e-06	6.7564e-08	3.31971e-18	FALSE
Adult	BP	ENSG00000214725	CDIPTOSP	ENST00000565014	16	29863593	29868053	4.26084	0.00174684	0	0.031968	rs7201384	2.91102e-06		1.11559e-17	FALSE
Adult	BP	ENSG00000174939	ASPHD1	ENST00000308748	16	29900375	29919864	-4.74631	0.000715439	4.14327e-06	0.002997	rs12716972	2.56366e-06	0.0022416	5.86716e-15	FALSE
Adult	BP	ENSG00000174943	KCTD13	ENST00000561540	16	29905012	29926236	-4.83152	0.000518104	2.70992e-06	0.044955	rs12716972	2.56366e-06	0.00091544	2.98397e-13	FALSE
Adult	BP	ENSG00000149932	TMEM219	ENST00000414689	16	29940885	29973050	4.49131	0.000864261	1.41575e-05	0.020979	rs12716972	2.56366e-06	8.1671e-05	5.92764e-18	FALSE
Adult	BP	ENSG00000149932	TMEM219	ENST00000566848	16	29940885	29973050	-4.45299	0.000864261	1.69362e-05	0.00599401	rs7190185	8.31146e-06	8.1671e-05	3.72763e-12	FALSE
Adult	BP	ENSG00000149930	TAOK2	ENST00000566552	16	29973868	29992261	4.94915	0.000353838	2.23612e-06	0.00799201	rs9936474	7.67697e-06	0.99976	1	TRUE
Adult	BP	ENSG00000149930	TAOK2	ENST00000570844	16	29973868	29992261	4.60435	0.000353838	1.24126e-05	0.023976	rs12716972	2.56366e-06	0.99976	1	TRUE
Adult	BP	ENSG00000169592	INO80E	ENST00000569957	16	29995715	30005793	4.7334	0.000751285	4.41579e-06	0.00799201	rs4788209	1.37385e-05	0.0086846	9.92516e-10	FALSE
Adult	BP	ENSG00000149927	DOC2A	ENST00000564233	16	30005514	30023270	4.61088	0.000764063	4.00963e-06	0.011988	rs12716972	2.56366e-06	0.0067028	9.96237e-10	FALSE
Adult	BP	ENSG00000102882	MAPK3	ENST00000263025	16	30114105	30123506	5.38638	7.62671e-05	2.87561e-07	0.002997	rs12716972	2.56366e-06	0.036884	1.93297e-10	FALSE
Adult	BP	ENSG00000102882	MAPK3	ENST00000490298	16	30114105	30123506	4.56483	7.62671e-05	1.99962e-05	0.018981	rs12716972	2.56366e-06	0.036884	2.36444e-18	FALSE
Adult	BP	ENSG00000102882	MAPK3	ENST00000484663	16	30114105	30123506	4.50733	7.62671e-05	1.99962e-05	0.026973	rs12716972	2.56366e-06	0.036884	2.36618e-18	FALSE
Adult	BP	ENSG00000102882	MAPK3	ENST00000461737	16	30114105	30123506	4.3392	7.62671e-05	2.85999e-05	0.00999001	rs9936474	7.67697e-06	0.036884	1.70364e-21	FALSE
Adult	BP	ENSG00000132207	SLX1A	ENST00000565081	16	30193875	30197561	-5.53717	2.76714e-05	6.14783e-08	0.000999001	rs4609871	1.05297e-05	0.12268	1	FALSE
Adult	BP	ENSG00000132207	SLX1A	ENST00000251303	16	30193875	30197561	-4.42834	2.76714e-05	1.89921e-05	0.012987	rs12716972	2.56366e-06	0.12268	1.26288e-11	FALSE
Adult	BP	ENSG00000103034	NDRG4	ENST00000566192	16	58462846	58513628	3.80961	0.039374	0.00180941	0.011988	rs42945	0.000230505	0.011627	0.00097817	FALSE
Adult	BP	ENSG00000103037	SETD6	ENST00000463954	16	58515479	58523842	-3.6354	0.0156847	0.00055511	0.024975	rs8044451	0.000486648	1.8383e-18	0.98337	TRUE
Adult	BP	ENSG00000125107	CNOT1	ENST00000317147	16	58519951	58629885	3.48076	0.0336375	0.000999975	0.012987	rs17854029	0.000479418	1	0.983367	FALSE
Adult	BP	ENSG00000125166	GOT2	ENST00000494627	16	58707131	58734342	-3.86178	0.00960854	0.000112565	0.004995	rs4784966	0.000128665	0.014233	3.75488e-06	FALSE
Adult	BP	ENSG00000159713	TPPP3	ENST00000393957	16	67389809	67393518	-3.40561	0.0200725	0	0.048951	rs8052287	3.5962e-05	0.37331	0.0025152	FALSE
Adult	BP	ENSG00000159753	CARMIL2	ENST00000334583	16	67644988	67657569	4.53723	0.00110036	5.69968e-06	0.00899101	rs9925393	4.54248e-05		0.997973	TRUE
Adult	BP	ENSG00000141098	GFOD2	ENST00000602279	16	67674531	67719339	-3.8588	0.0059022	0	0.033966	rs8052287	3.5962e-05	0.046624	0.00668715	FALSE
Adult	BP	ENSG00000141084	RANBP10	ENST00000602525	16	67723070	67806560	-3.68566	0.00228902	0.000228107	0.03996	rs5923	3.98813e-06	0.96855	0.780077	FALSE
Adult	BP	ENSG00000102904	TSNAXIP1	ENST00000466164	16	67806765	67832148	4.49169	0.000783914	0	0.035964	rs8052191	4.46498e-05	5.2807e-29	0.000839312	FALSE
Adult	BP	ENSG00000103061	SLC7A6OS	ENST00000561590	16	68284503	68310946	4.19605	0.00219273	0	0.043956	rs5923	3.98813e-06	0.16755	0.999852	TRUE
Adult	BP	ENSG00000132600	PRMT7	ENST00000563608	16	68310951	68360852	4.22835	0.0041698	0.000188329	0.042957	rs8044794	9.51109e-06	5.5036e-15	2.04337e-13	FALSE
Adult	BP	ENSG00000168802	CHTF8	ENST00000522497	16	69118010	69132588	4.09425	0.00289056	0	0.025974	rs3785074	2.09539e-06	0.37324	0.000147553	FALSE
Adult	BP	ENSG00000132612	VPS4A	ENST00000254950	16	69311350	69326939	4.26597	0.00209779	1.99037e-05	0.023976	rs1127231	2.7167e-05	0.94474	3.48456e-08	FALSE
Adult	BP	ENSG00000213380	COG8	ENST00000306875	16	69320140	69339583	4.96003	0.000377994	2.11452e-06	0.002997	rs12922774	3.04146e-06	2.9725e-09	2.60159e-05	FALSE
Adult	BP	ENSG00000213380	COG8	ENST00000615447	16	69320140	69339583	3.6997	0.000377994	0.000215852	0.02997	rs3785074	2.09539e-06	2.9725e-09	0.000121481	FALSE
Adult	BP	ENSG00000258429	PDF	ENST00000288022	16	69326913	69330588	-4.07601	0.00306793	0	0.00899101	rs3785074	2.09539e-06	5.8706e-06	5.37887e-10	FALSE
Adult	BP	ENSG00000197912	SPG7	ENST00000644171	16	89490719	89557766	-5.12668	0.000848345	8.84694e-06	0.004995	rs8060502	1.5946e-06	1.9683e-36	5.8005e-13	FALSE
Adult	BP	ENSG00000197912	SPG7	ENST00000642427	16	89490719	89557766	4.64824	0.000848345	0.000100435	0.025974	rs2965946	1.07167e-06	1.9683e-36	5.8005e-13	FALSE
Adult	BP	ENSG00000197912	SPG7	ENST00000645392	16	89490719	89557766	-4.51596	0.000848345	0.000182784	0.046953	rs8060502	1.5946e-06	1.9683e-36	5.25424e-18	FALSE
Adult	BP	ENSG00000197912	SPG7	ENST00000643409	16	89490719	89557766	-4.38474	0.000848345	0.000325144	0.043956	rs8060502	1.5946e-06	1.9683e-36	5.80045e-13	FALSE
Adult	BP	ENSG00000185324	CDK10	ENST00000564192	16	89680737	89696354	4.34111	0.00455778	0.000170114	0.024975	rs8060502	1.5946e-06	1.193e-16	1	TRUE
Adult	BP	ENSG00000185324	CDK10	ENST00000561477	16	89680737	89696354	4.24393	0.00455778	0.000263566	0.01998	rs3102376	7.03793e-05	1.193e-16	1	FALSE
Adult	BP	ENSG00000185324	CDK10	ENST00000507205	16	89680737	89696354	4.22381	0.00455778	0.000264231	0.022977	rs8060502	1.5946e-06	1.193e-16	1	TRUE
Adult	BP	ENSG00000141013	GAS8	ENST00000268699	16	90019629	90044975	-4.89597	0.00105465	9.78234e-06	0.004995	rs3114898	3.13151e-06	1.0876e-12	6.46229e-15	FALSE
Adult	BP	ENSG00000167721	TSR1	ENST00000301364	17	2322396	2336657	4.45193	0.000903667	0	0.010989	rs4239060	8.09762e-07	5.1573e-21	1	TRUE
Adult	BP	ENSG00000167842	MIS12	ENST00000574186	17	5486285	5490814	-3.40463	0.0294089	0.00132509	0.004995	rs11653706	0.00322955	0.14672	1	TRUE
Adult	BP	ENSG00000174326	SLC16A11	ENST00000673828	17	7041621	7044092	3.48316	0.016625	0	0.012987	rs1077009	0.000406235	4.9198e-06	1	TRUE
Adult	BP	ENSG00000232859	LYRM9	ENST00000582343	17	27878314	27894752	-3.47835	0.0283787	0.00151354	0.00599401	rs3751972	0.00199484	0.014671	1	FALSE
Adult	BP	ENSG00000160551	TAOK1	ENST00000261716	17	29390363	29551903	-3.90886	0.0050869	0	0.027972	rs216476	5.28863e-06	0.99787	4.92396e-19	FALSE
Adult	BP	ENSG00000108582	CPD	ENST00000225719	17	30378927	30469989	4.64448	0.000764063	3.40939e-06	0.00699301	rs2191351	8.95418e-06	0.00074113	1	TRUE
Adult	BP	ENSG00000108587	GOSR1	ENST00000451249	17	30477362	30527592	-4.59267	0.000584175	4.37613e-06	0.004995	rs216480	4.6055e-06	0.062823	1	FALSE
Adult	BP	ENSG00000108587	GOSR1	ENST00000579905	17	30477362	30527592	-4.56393	0.000584175	5.02051e-06	0.000999001	rs216480	4.6055e-06	0.062823	1	TRUE
Adult	BP	ENSG00000278259	MYO19	ENST00000621550	17	36495636	36543435	-3.82897	0.00818422	0.000772087	0.038961	rs8070260	6.74801e-05	1.5479e-34	1	FALSE
Adult	BP	ENSG00000278259	MYO19	ENST00000621344	17	36495636	36543435	-3.81203	0.00818422	0.000772087	0.014985	rs3094501	7.29139e-06	1.5479e-34	1	TRUE
Adult	BP	ENSG00000278535	DHRS11	ENST00000610443	17	36591879	36600804	-3.46111	0.0341105	0.00161385	0.030969	rs3094501	7.29139e-06	2.2434e-06	2.25852e-05	FALSE
Adult	BP	ENSG00000131748	STARD3	ENST00000584850	17	39637090	39664201	-4.02641	0.00893816	0.000169904	0.015984	rs7502233	1.51687e-06	7.8915e-05	9.25041e-13	FALSE
Adult	BP	ENSG00000141741	MIEN1	ENST00000474210	17	39728496	39730532	4.07776	0.00501828	4.54722e-05	0.012987	rs7502233	1.51687e-06	0.55257	8.46719e-13	FALSE
Adult	BP	ENSG00000073605	GSDMB	ENST00000520542	17	39904595	39919854	-3.85663	0.018418	0.000459843	0.031968	rs7502233	1.51687e-06	3.3446e-07	0.00335852	FALSE
Adult	BP	ENSG00000008838	MED24	ENST00000492176	17	40019097	40061215	-4.81112	0.000912614	1.05062e-05	0.013986	rs9916158	7.53456e-06	3.3214e-11	0.996641	TRUE
Adult	BP	ENSG00000008838	MED24	ENST00000581054	17	40019097	40061215	4.61645	0.000912614	2.73258e-05	0.03996	rs9916158	7.53456e-06	3.3214e-11	0.996641	FALSE
Adult	BP	ENSG00000126351	THRA	ENST00000578218	17	40058290	40093867	4.77783	0.000385424	1.77197e-06	0.015984	rs7502233	1.51687e-06	0.32748	1	TRUE
Adult	BP	ENSG00000126351	THRA	ENST00000394121	17	40058290	40093867	-4.49445	0.000385424	6.97489e-06	0.014985	rs7502233	1.51687e-06	0.32748	0.00335899	FALSE
Adult	BP	ENSG00000108840	HDAC5	ENST00000588703	17	44076746	44123702	5.45428	4.12665e-05	9.83427e-08	0.00799201	rs7214540	2.03499e-08	1	0.643461	TRUE
Adult	BP	ENSG00000267080	ASB16-AS1	ENST00000588785	17	44175968	44186723	-5.57078	9.42513e-06	0	0.047952	rs9906669	1.43949e-09		0.000156422	FALSE
Adult	BP	ENSG00000154945	ANKRD40	ENST00000285243	17	50693198	50707914	4.26381	0.00278198	2.0097e-05	0.025974	rs1019195	4.87724e-06	0.25435	1	TRUE
Adult	BP	ENSG00000108924	HLF	ENST00000226067	17	55264960	55325187	-4.28406	0.00160477	0	0.00799201	rs4794563	7.159e-07	0.95215	1.72201e-12	FALSE
Adult	BP	ENSG00000108960	MMD	ENST00000262065	17	55392622	55421924	-5.3196	5.04105e-05	2.07989e-07	0.004995	rs1477143	1.22841e-06	0.0001344	1	FALSE
Adult	BP	ENSG00000108960	MMD	ENST00000571578	17	55392622	55421924	-5.23787	5.04105e-05	3.24881e-07	0.013986	rs1477143	1.22841e-06	0.0001344	1	TRUE
Adult	BP	ENSG00000213246	SUPT4H1	ENST00000225504	17	58345175	58353093	-3.4974	0.0234418	0.00140947	0.014985	rs2014835	0.000273699	0.0008774	1	TRUE
Adult	BP	ENSG00000180901	KCTD2	ENST00000584767	17	75032575	75065889	-3.547	0.0218601	0.000389642	0.023976	rs3760198	0.00119111	0.20119	7.84966e-06	FALSE
Adult	BP	ENSG00000125449	ARMC7	ENST00000245543	17	75109952	75130272	4.59042	0.000926074	4.42351e-06	0.00599401	rs35271045	4.77849e-07	0.036089	1	TRUE
Adult	BP	ENSG00000125458	NT5C	ENST00000578095	17	75130225	75131757	-5.32463	4.91299e-05	1.01161e-07	0.000999001	rs35271045	4.77849e-07	0.0027292	1	TRUE
Adult	BP	ENSG00000125458	NT5C	ENST00000245552	17	75130225	75131757	-4.91353	4.91299e-05	8.94533e-07	0.035964	rs35271045	4.77849e-07	0.0027292	0.984012	FALSE
Adult	BP	ENSG00000125447	GGA3	ENST00000583282	17	75236599	75262363	3.52539	0.0283564	0.00169142	0.00599401	rs9988	0.00128638	1.6701e-06	4.97132e-15	FALSE
Adult	BP	ENSG00000125445	MRPS7	ENST00000581993	17	75261674	75266376	3.41938	0.0302785	0.00188291	0.018981	rs9988	0.00128638	0.0012591	4.10706e-15	FALSE
Adult	BP	ENSG00000176533	GNG7	ENST00000382159	19	2511219	2702694	3.79525	0.00726044	0	0.00599401	rs1860192	0.00104545	0.49663	5.10674e-06	FALSE
Adult	BP	ENSG00000104969	SGTA	ENST00000678577	19	2754715	2783362	-3.86416	0.00513708	0.000237423	0.003996	rs8105402	0.000303845	0.94632	0.999779	FALSE
Adult	BP	ENSG00000161091	MFSD12	ENST00000585788	19	3538261	3574290	3.67917	0.01492	0.000467981	0.026973	rs12608998	0.000370855	6.7265e-18	0.999838	TRUE
Adult	BP	ENSG00000032444	PNPLA6	ENST00000595264	19	7534004	7561764	-4.20069	0.00537713	0.000106439	0.00999001	rs612862	0.000354265	1.94e-13	0.766961	TRUE
Adult	BP	ENSG00000032444	PNPLA6	ENST00000600737	19	7534004	7561764	3.93007	0.00537713	0.000339683	0.010989	rs612862	0.000354265	1.94e-13	0.765899	FALSE
Adult	BP	ENSG00000129351	ILF3	ENST00000449870	19	10654304	10692400	-3.95375	0.0044503	0	0.023976	rs8099926	6.44217e-05	1	0.666042	TRUE
Adult	BP	ENSG00000213339	QTRT1	ENST00000250237	19	10701430	10713437	-4.29315	0.00240816	1.76156e-05	0.001998	rs16996444	7.60545e-06	2.5932e-07	0.000187134	FALSE
Adult	BP	ENSG00000213339	QTRT1	ENST00000587599	19	10701430	10713437	3.68236	0.00240816	0.000231086	0.047952	rs2742313	2.75289e-05	2.5932e-07	0.00055013	FALSE
Adult	BP	ENSG00000127527	EPS15L1	ENST00000455140	19	16355239	16472085	3.34309	0.0336375	0.000828507	0.001998	rs3810196	0.00189637	0.99964	1	TRUE
Adult	BP	ENSG00000129933	MAU2	ENST00000499453	19	19320829	19358754	-4.46118	0.00323997	4.07542e-05	0.018981	rs2965190	9.48658e-07	1	1	TRUE
Adult	BP	ENSG00000186010	NDUFA13	ENST00000511180	19	19515736	19529054	5.05999	0.000117406	1.25781e-06	0.026973	rs4808934	3.77435e-07	3.8049e-06	1	TRUE
Adult	BP	ENSG00000267419	ZNF56P	ENST00000591884	19	19833473	19836073	3.47776	0.0401671	0.0015169	0.028971	rs248943	0.00231908		9.64411e-13	FALSE
Adult	BP	ENSG00000184635	ZNF93	ENST00000592245	19	19900913	19963464	-3.94322	0.000119474	0.000241184	0.046953	rs4808934	3.77435e-07	0.00039048	0.000921871	FALSE
Adult	BP	ENSG00000130402	ACTN4	ENST00000489451	19	38647649	38731589	3.32572	0.0241699	0	0.037962	rs2960340	6.6914e-05	1	0.000174974	FALSE
Adult	BP	ENSG00000179134	SAMD4B	ENST00000601613	19	39342421	39385710	3.78419	0.00739516	0	0.00699301	rs251905	0.00296832	0.99996	0.916754	TRUE
Adult	BP	ENSG00000167637	ZNF283	ENST00000586976	19	43827321	43852017	3.4867	0.0451099	0.00195607	0.00599401	rs349036	0.0016552	3.4136e-09	1	TRUE
Adult	BP	ENSG00000126456	IRF3	ENST00000593337	19	49659569	49665875	4.28564	0.00407407	5.46629e-05	0.000999001	rs25668	9.86046e-05	0.00011576	4.22926e-08	FALSE
Adult	BP	ENSG00000126456	IRF3	ENST00000597198	19	49659569	49665875	-3.59624	0.00407407	0.000968565	0.015984	rs25668	9.86046e-05	0.00011576	4.22926e-08	FALSE
Adult	BP	ENSG00000126456	IRF3	ENST00000597636	19	49659569	49665875	-3.49111	0.00407407	0.000968565	0.015984	rs25668	9.86046e-05	0.00011576	4.22926e-08	FALSE
Adult	BP	ENSG00000039650	PNKP	ENST00000599543	19	49859882	49878351	-3.53943	0.031346	0.00120299	0.012987	rs25668	9.86046e-05	3.662e-14	8.83614e-20	FALSE
Adult	BP	ENSG00000161671	EMC10	ENST00000594508	19	50476400	50490871	-3.89783	0.00649274	9.70576e-05	0.023976	rs921938	0.000114787	9.4077e-11	0.616746	TRUE
Adult	BP	ENSG00000161671	EMC10	ENST00000376918	19	50476400	50490871	-3.74004	0.00649274	0.00018399	0.022977	rs921938	0.000114787	9.4077e-11	0.616746	TRUE
Adult	BP	ENSG00000204653	ASPDH	ENST00000601207	19	50511600	50514690	-4.32645	0.0043354	9.09186e-05	0.001998	rs25668	9.86046e-05	1.3545e-06	0.616746	TRUE
Adult	BP	ENSG00000204653	ASPDH	ENST00000376916	19	50511600	50514690	-3.95318	0.0043354	0.000462714	0.00899101	rs25668	9.86046e-05	1.3545e-06	0.0628915	FALSE
Adult	BP	ENSG00000204653	ASPDH	ENST00000597232	19	50511600	50514690	-3.86828	0.0043354	0.000548021	0.022977	rs921938	0.000114787	1.3545e-06	0.321453	FALSE
Adult	BP	ENSG00000204653	ASPDH	ENST00000389208	19	50511600	50514690	-3.62576	0.0043354	0.00115247	0.022977	rs25668	9.86046e-05	1.3545e-06	0.383254	TRUE
Adult	BP	ENSG00000204653	ASPDH	ENST00000593569	19	50511600	50514690	-3.50439	0.0043354	0.00137295	0.031968	rs25668	9.86046e-05	1.3545e-06	0.382164	TRUE
Adult	BP	ENSG00000104972	LILRB1	ENST00000462628	19	54617158	54638022	3.48701	0.0338771	0.000976904	0.00999001	rs2555691	0.00100544	5.6502e-14	1	TRUE
Adult	BP	ENSG00000171574	ZNF584	ENST00000598901	19	58401504	58431736	-3.45481	0.0409193	0.00220271	0.028971	rs12986387	0.000771004	0.00010489	0.000166668	FALSE
Adult	BP	ENSG00000249471	ZNF324B	ENST00000598244	19	58451611	58457833	4.03696	0.00570446	5.41486e-05	0.015984	rs11668789	0.000808116	3.4989e-05	0.000158349	FALSE
Adult	BP	ENSG00000130725	UBE2M	ENST00000596985	19	58555712	58558954	3.671	0.010146	0	0.000999001	rs2305119	0.000241603	0.79769	0.512575	TRUE
Adult	BP	ENSG00000099326	MZF1	ENST00000600004	19	58561931	58573575	-4.4647	0.0019417	1.60361e-05	0.000999001	rs2305119	0.000241603	1.0667e-10	0.788578	TRUE
Adult	BP	ENSG00000213753	CENPBD2P	ENST00000651608	19	58573503	58605223	3.50066	0.024731	0.00046411	0.023976	rs2305119	0.000241603		0.910215	TRUE
Adult	BP	ENSG00000101222	SPEF1	ENST00000471499	20	3777504	3781448	3.60889	0.0137346	0.000307506	0.000999001	rs1968648	0.000213907	1.5956e-05	1	TRUE
Adult	BP	ENSG00000100983	GSS	ENST00000644538	20	34928432	34956027	-3.69287	0.028801	0.00088695	0.047952	rs6088615	6.22804e-05	1.7584e-06	1	TRUE
Adult	BP	ENSG00000101109	STK4	ENST00000372806	20	44966494	45080021	5.45451	8.24769e-07	9.82149e-08	0.00699301	rs1573699	2.86339e-10	0.014598	0.000159111	FALSE
Adult	BP	ENSG00000124145	SDC4	ENST00000372733	20	45325288	45348424	-4.3076	0.00147796	0	0.00999001	rs916311	2.76204e-07	0.0041475	0.000162174	TRUE
Adult	BP	ENSG00000026559	KCNG1	ENST00000371571	20	51003656	51023107	3.54868	0.0295039	0.000774347	0.026973	rs8118905	7.05574e-06	0.026243	1	TRUE
Adult	BP	ENSG00000130703	OSBPL2	ENST00000620616	20	62231922	62296213	-5.05233	7.05499e-05	8.72888e-07	0.038961	rs4142484	3.3326e-08	0.13102	1	TRUE
Adult	BP	ENSG00000130590	SAMD10	ENST00000369886	20	63974116	63980008	3.59252	0.0124781	0	0.00899101	rs6090020	0.00010233	0.00065861	1	TRUE
Adult	BP	ENSG00000185272	RBM11	ENST00000461088	21	14216130	14228372	3.77402	0.019395	0.000481904	0.016983	rs367249	0.00213343	2.2392e-05	1	TRUE
Adult	BP	ENSG00000205929	C21orf62	ENST00000479548	21	32790673	32813743	-3.6613	0.0103625	0	0.002997	rs2833549	0.000165221	0.0026248	1	TRUE
Adult	BP	ENSG00000142197	DOP1B	ENST00000463668	21	36156782	36294274	4.09987	0.00465455	4.13379e-05	0.000999001	rs11700664	0.000103601		1	TRUE
Adult	BP	ENSG00000160285	LSS	ENST00000522411	21	46188141	46228824	4.07344	0.0134362	0.000324266	0.028971	rs1007893	0.000213065	1.813e-07	9.37923e-14	FALSE
Adult	BP	ENSG00000182362	YBEY	ENST00000339195	21	46286342	46297751	-3.89112	0.0157171	0.00049891	0.011988	rs2839258	0.000389645	1.3393e-07	1	FALSE
Adult	BP	ENSG00000182362	YBEY	ENST00000397692	21	46286342	46297751	-3.54812	0.0157171	0.00193993	0.038961	rs2839251	0.000237849	1.3393e-07	1	TRUE
Adult	BP	ENSG00000160299	PCNT	ENST00000465356	21	46324124	46445769	-3.44395	0.0375969	0.00114657	0.034965	rs2839262	0.000759907	4.0172e-58	6.3924e-54	FALSE
Adult	BP	ENSG00000160305	DIP2A	ENST00000479654	21	46458891	46570015	-3.77201	0.0226203	0.00064776	0.043956	rs2096507	0.00150354	0.11301	1.48744e-43	FALSE
Adult	BP	ENSG00000099889	ARVCF	ENST00000473551	22	19969896	20016823	-3.73841	0.0124654	0.00037038	0.00699301	rs8137258	7.62152e-05	5.0422e-11	1	TRUE
Adult	BP	ENSG00000099889	ARVCF	ENST00000495096	22	19969896	20016823	-3.60426	0.0124654	0.00062608	0.022977	rs8137258	7.62152e-05	5.0422e-11	1	FALSE
Adult	BP	ENSG00000099904	ZDHHC8	ENST00000405930	22	20129456	20148007	-3.89761	0.01149	0.000194294	0.000999001	rs8137258	7.62152e-05	0.85288	1.37975e-10	FALSE
Adult	BP	ENSG00000100034	PPM1F	ENST00000263212	22	21919425	21952848	3.79091	0.00738732	0.000300188	0.013986	rs5756306	6.66327e-05	0.0038754	0.000647836	FALSE
Adult	BP	ENSG00000224086	PPM1F-AS1	ENST00000653280	22	21938269	21977632	4.06789	0.00324217	4.74408e-05	0.043956	rs240064	3.85504e-05		0.791391	TRUE
Adult	BP	ENSG00000224086	PPM1F-AS1	ENST00000458178	22	21938269	21977632	4.05025	0.00324217	5.1163e-05	0.02997	rs240064	3.85504e-05		0.79139	FALSE
Adult	BP	ENSG00000100038	TOP3B	ENST00000444502	22	21957025	21982813	3.66681	0.0218601	0.000491199	0.025974	rs381523	3.413e-05	0.00021389	3.37755e-05	FALSE
Adult	BP	ENSG00000138867	GUCD1	ENST00000447813	22	24540423	24555935	-3.3194	0.0496369	0.00180425	0.003996	rs5751713	0.00174806	0.24228	0.00016708	FALSE
Adult	BP	ENSG00000138942	RNF185	ENST00000326132	22	31160182	31207019	3.32133	0.0130535	0.000895888	0.03996	rs13158	1.46424e-05	0.17727	1.86875e-09	FALSE
Adult	BP	ENSG00000182541	LIMK2	ENST00000425203	22	31212239	31280080	-4.31602	0.00222113	1.58868e-05	0.004995	rs13158	1.46424e-05	0.01561	1	TRUE
Adult	BP	ENSG00000182541	LIMK2	ENST00000331728	22	31212239	31280080	-3.86556	0.00222113	0.000110837	0.000999001	rs13158	1.46424e-05	0.01561	1	TRUE
Adult	BP	ENSG00000100100	PIK3IP1	ENST00000215912	22	31281594	31292534	-3.78725	0.0153437	0.000304652	0.017982	rs13158	1.46424e-05	0.015067	1	FALSE
Adult	BP	ENSG00000100242	SUN2	ENST00000480307	22	38733290	38794143	-4.10143	0.00903617	0.000164241	0.004995	rs9619826	0.00109464	1.9389e-08	1	TRUE
Adult	BP	ENSG00000100372	SLC25A17	ENST00000491545	22	40769630	40819399	-5.10299	0.000119474	3.34324e-07	0.000999001	rs138312	7.96146e-08	2.7533e-05	0.999418	TRUE
Adult	BP	ENSG00000196236	XPNPEP3	ENST00000482652	22	40857077	40932815	4.74724	0.000524022	2.06209e-06	0.002997	rs138354	5.18894e-06	1.8555e-08	0.999405	FALSE
Adult	BP	ENSG00000100403	ZC3H7B	ENST00000352645	22	41301525	41360147	3.70327	0.00930611	0	0.021978	rs133064	0.000973761	0.92932	0.999532	TRUE
Adult	BP	ENSG00000242247	ARFGAP3	ENST00000453516	22	42796502	42858106	-5.22909	7.55841e-05	1.70348e-07	0.010989	rs738379	2.99121e-07	7.0246e-11	1	FALSE
Adult	BP	ENSG00000100266	PACSIN2	ENST00000634914	22	42835412	43015149	4.82356	0.000518104	5.64075e-06	0.027972	rs8138930	3.63772e-07	0.21345	7.52521e-06	FALSE
Adult	BV	ENSG00000078618	NRDC	ENST00000354831	1	51789191	51878805	-3.89242	0.0326778	0.000297748	0.001998	rs474668	0.000131838		1	TRUE
Adult	BV	ENSG00000162621	LRRC53	ENST00000294635	1	74469376	74512611	-3.73814	0.021344	0	0.004995	rs4949857	7.12717e-05	1.4846e-10	1	TRUE
Adult	BV	ENSG00000117500	TMED5	ENST00000370280	1	93149742	93180516	-3.71455	0.0371936	0.000407132	0.04995	rs12067005	0.000282325	5.2721e-09	1	TRUE
Adult	BV	ENSG00000223745	CCDC18-AS1	ENST00000655606	1	93262186	93346025	-4.30095	0.0245046	0.000306126	0.000999001	rs2391228	0.000201602		1	TRUE
Adult	BV	ENSG00000117505	DR1	ENST00000370272	1	93345907	93369493	3.95336	0.012058	0	0.015984	rs12067005	0.000282325	0.92117	0.997394	FALSE
Adult	BV	ENSG00000272031	ANKRD34A	ENST00000619519	1	145959441	145964575	-10.3873	8.42176e-21	2.83275e-25	0.000999001	rs2040086	0.150434	0.98103	0.000154291	FALSE
Adult	BV	ENSG00000143569	UBAP2L	ENST00000343815	1	154220179	154271510	4.45722	0.00274274	0	0.002997	rs1194580	0.000326893	1	1	TRUE
Adult	BV	ENSG00000242193	CRYZL2P	ENST00000512906	1	178006136	178037950	-4.16204	0.0131039	6.30822e-05	0.001998	rs7529302	0.000104456		1	TRUE
Adult	BV	ENSG00000082497	SERTAD4	ENST00000367012	1	210232796	210246631	-3.60785	0.0288645	0	0.028971	rs11585992	0.00511026	0.033943	0.000196477	FALSE
Adult	BV	ENSG00000143502	SUSD4	ENST00000681285	1	223220819	223364233	-3.94705	0.032657	0.000316482	0.00799201	rs17518279	5.06686e-06	0.00014466	1	TRUE
Adult	BV	ENSG00000185842	DNAH14	ENST00000682510	1	224896262	225399292	-3.66364	0.0251446	0	0.00699301	rs932002	0.00434451	2.6938e-16	1	TRUE
Adult	BV	ENSG00000117020	AKT3	ENST00000681794	1	243488233	243851079	-6.67699	1.24102e-07	9.75573e-11	0.000999001	rs10927041	8.14349e-12	0.99958	0.991084	TRUE
Adult	BV	ENSG00000117020	AKT3	ENST00000679831	1	243488233	243851079	-6.44893	1.24102e-07	4.50561e-10	0.000999001	rs10927041	8.14349e-12	0.99958	0.971934	FALSE
Adult	BV	ENSG00000173209	AHSA2P	ENST00000463681	2	61177418	61191203	-3.97954	0.0361808	0.000690489	0.00599401	rs34695944	5.50693e-05		1	TRUE
Adult	BV	ENSG00000152291	TGOLN2	ENST00000444342	2	85318027	85328251	5.63487	2.45377e-05	1.75195e-08	0.000999001	rs10460587	1.04659e-08	0.0028483	0.000542108	FALSE
Adult	BV	ENSG00000042493	CAPG	ENST00000263867	2	85394753	85418432	-3.81233	0.0297669	0.000412995	0.020979	rs4459734	1.1841e-08	9.357e-14	0.00071615	FALSE
Adult	BV	ENSG00000115486	GGCX	ENST00000481541	2	85544720	85561532	4.20144	0.021303	0.000159135	0.024975	rs10460587	1.04659e-08	2.0199e-14	0.231761	TRUE
Adult	BV	ENSG00000230006	ANKRD36BP2	ENST00000454490	2	88782712	88805403	4.73963	0.00275824	6.42329e-06	0.000999001	rs1805165	7.78547e-06		1	TRUE
Adult	BV	ENSG00000115446	UNC50	ENST00000409975	2	98608579	98618515	3.69941	0.0305887	0.000648316	0.014985	rs2276603	0.000219887	0.00019753	1	TRUE
Adult	BV	ENSG00000162998	FRZB	ENST00000295113	2	182833275	182866637	-3.63884	0.0266315	0	0.014985	rs17265880	6.48084e-08	0.0010842	0.753925	TRUE
Adult	BV	ENSG00000061676	NCKAP1	ENST00000361354	2	182909115	183038858	-6.25944	8.8352e-07	3.86353e-10	0.001998	rs7575613	1.00431e-08	1	0.000156469	FALSE
Adult	BV	ENSG00000115524	SF3B1	ENST00000424674	2	197388515	197435079	4.66326	0.000733078	3.11238e-06	0.000999001	rs699319	9.93104e-07	1	0.000157428	FALSE
Adult	BV	ENSG00000115541	HSPE1	ENST00000409729	2	197500140	197503449	4.68361	0.00123232	0	0.02997	rs3792160	3.19296e-06	0.80379	0.736416	TRUE
Adult	BV	ENSG00000115457	IGFBP2	ENST00000233809	2	216632828	216664436	-4.27066	0.00467283	0	0.00599401	rs4550645	0.00071438	0.11898	1	TRUE
Adult	BV	ENSG00000144455	SUMF1	ENST00000272902	3	3700814	4467273	3.74666	0.0297669	0.000358406	0.001998	rs17036228	0.000107504	2.2828e-08	0.999904	FALSE
Adult	BV	ENSG00000229759	MRPS18AP1	ENST00000414458	3	48256350	48256938	3.77782	0.0197482	0	0.025974	rs12493001	3.85594e-06		5.97322e-12	FALSE
Adult	BV	ENSG00000213672	NCKIPSD	ENST00000416649	3	48673844	48686364	4.44891	0.00537133	3.45223e-05	0.02997	rs4521268	1.9552e-06	0.00022309	4.89541e-08	FALSE
Adult	BV	ENSG00000213672	NCKIPSD	ENST00000454134	3	48673844	48686364	4.25153	0.00537133	8.49244e-05	0.030969	rs12493578	2.09985e-05	0.00022309	3.88817e-06	FALSE
Adult	BV	ENSG00000213672	NCKIPSD	ENST00000470006	3	48673844	48686364	4.00924	0.00537133	0.00012183	0.000999001	rs4858831	1.98119e-05	0.00022309	1.60817e-12	FALSE
Adult	BV	ENSG00000177479	ARIH2	ENST00000466850	3	48918821	48986382	4.74134	0.0027825	1.27384e-05	0.001998	rs4521268	1.9552e-06	0.99374	0.71862	TRUE
Adult	BV	ENSG00000177479	ARIH2	ENST00000463738	3	48918821	48986382	4.41435	0.0027825	6.07889e-05	0.040959	rs3774628	5.65216e-06	0.99374	0.724903	TRUE
Adult	BV	ENSG00000177479	ARIH2	ENST00000492077	3	48918821	48986382	4.22715	0.0027825	7.1002e-05	0.041958	rs4521268	1.9552e-06	0.99374	0.289321	FALSE
Adult	BV	ENSG00000145029	NICN1	ENST00000615713	3	49422333	49429326	-4.38946	0.00438935	2.27265e-05	0.033966	rs7626445	1.23679e-05	0.038834	0.281432	FALSE
Adult	BV	ENSG00000177311	ZBTB38	ENST00000507722	3	141324213	141449792	4.05594	0.0218165	0.000149801	0.031968	rs2063453	3.07362e-11	0.99949	1	TRUE
Adult	BV	ENSG00000018408	WWTR1	ENST00000474080	3	149517235	149736714	-3.74773	0.0210518	0	0.010989	rs7647288	0.000221624	0.93914	1	TRUE
Adult	BV	ENSG00000145284	SCD5	ENST00000273908	4	82629539	82798796	-3.59318	0.0452991	0.00032667	0.001998	rs7656058	0.000991245	0.0010398	1	TRUE
Adult	BV	ENSG00000180104	EXOC3	ENST00000315013	5	443175	471937	-3.83861	0.0430164	0.000742407	0.00599401	rs12188164	0.00171854	0.92216	1	TRUE
Adult	BV	ENSG00000153006	SREK1IP1	ENST00000513458	5	64718148	64768691	3.40745	0.0453364	0	0.002997	rs4144320	0.00438569	0.3871	1	TRUE
Adult	BV	ENSG00000170445	HARS1	ENST00000676327	5	140673035	140691537	4.01381	0.0323538	0.000418225	0.028971	rs2436391	1.75482e-05		0.00635932	FALSE
Adult	BV	ENSG00000113212	PCDHB7	ENST00000231137	5	141172644	141176383	-3.75608	0.0205251	0	0.01998	rs2436391	1.75482e-05	8.0848e-18	0.999992	FALSE
Adult	BV	ENSG00000272674	PCDHB16	ENST00000609684	5	141182387	141186226	-3.57739	0.0301683	0	0.025974	rs1347143	1.8858e-05	5.5748e-08	0.999997	TRUE
Adult	BV	ENSG00000070814	TCOF1	ENST00000514442	5	150357629	150400308	3.84935	0.0362271	0.000355293	0.002997	rs11743855	0.000145281	0.9541	1	TRUE
Adult	BV	ENSG00000056972	TRAF3IP2	ENST00000368761	6	111555381	111606906	-3.76839	0.0297669	0.000328601	0.002997	rs181294	0.000970299	1.615e-09	0.000156678	FALSE
Adult	BV	ENSG00000056972	TRAF3IP2	ENST00000368731	6	111555381	111606906	-3.57852	0.0297669	0.000691093	0.004995	rs181294	0.000970299	1.615e-09	0.000157257	TRUE
Adult	BV	ENSG00000112414	ADGRG6	ENST00000296932	6	142301854	142446266	3.80992	0.0266315	0.000139011	0.003996	rs9496232	0.000321908		1	TRUE
Adult	BV	ENSG00000220848	RPS18P9	ENST00000648980	6	149592687	149601878	4.09429	0.00796794	0	0.000999001	rs11155662	3.38334e-05		0.93556	TRUE
Adult	BV	ENSG00000186625	KATNA1	ENST00000420200	6	149594873	149648972	3.56783	0.0305887	0	0.012987	rs9285521	2.34732e-05	1.6782e-05	0.407493	TRUE
Adult	BV	ENSG00000131023	LATS1	ENST00000543571	6	149658153	149718105	3.72872	0.0295073	0.000192456	0.00599401	rs9285521	2.34732e-05	0.99987	0.0101094	FALSE
Adult	BV	ENSG00000131015	ULBP2	ENST00000367351	6	149942014	149949235	4.03416	0.00947717	0	0.002997	rs4870054	0.000148838	1.8392e-09	0.700623	TRUE
Adult	BV	ENSG00000207217	SNORA80D	ENST00000384488	7	6016877	6017011	-3.58845	0.0297669	0	0.013986	rs7803143	1.04812e-05		0.637287	TRUE
Adult	BV	ENSG00000136238	RAC1	ENST00000497741	7	6374527	6403967	4.3191	0.00401519	0	0.003996	rs7803143	1.04812e-05	0.76228	0.000164857	FALSE
Adult	BV	ENSG00000146648	EGFR	ENST00000275493	7	55019017	55211628	-4.8857	0.000547156	0	0.001998	rs11766623	0.000735479	0.36837	1	TRUE
Adult	BV	ENSG00000127980	PEX1	ENST00000496420	7	92487020	92528520	6.13153	9.24157e-07	0	0.002997	rs8179	3.01095e-09	1.0572e-14	1	TRUE
Adult	BV	ENSG00000198742	SMURF1	ENST00000361368	7	99027440	99144108	3.57488	0.0302822	0	0.004995	rs4495350	0.000187715	0.6118	1	TRUE
Adult	BV	ENSG00000066923	STAG3	ENST00000492674	7	100177563	100221488	-3.77444	0.0291017	0.000160368	0.033966	rs7794485	6.42192e-06	8.7188e-13	1.55512e-06	FALSE
Adult	BV	ENSG00000213413	PVRIG	ENST00000471803	7	100218241	100221490	-4.32171	0.00401519	0	0.010989	rs11769700	3.02669e-06	0.0040685	4.16746e-06	FALSE
Adult	BV	ENSG00000239521	CASTOR3P	ENST00000435519	7	100222597	100271983	3.88324	0.0465579	0.000618435	0.018981	rs11769700	3.02669e-06		4.56681e-09	FALSE
Adult	BV	ENSG00000078319	PMS2P1	ENST00000675836	7	100328836	100335860	3.97116	0.0155201	0.000143049	0.020979	rs11769700	3.02669e-06		2.88196e-05	FALSE
Adult	BV	ENSG00000078319	PMS2P1	ENST00000675106	7	100328836	100335860	3.92908	0.0155201	0.00017054	0.033966	rs11769700	3.02669e-06		1.80651e-06	FALSE
Adult	BV	ENSG00000078319	PMS2P1	ENST00000676256	7	100328836	100335860	3.43	0.0155201	0.00060359	0.012987	rs705866	7.2783e-05		3.21895e-09	FALSE
Adult	BV	ENSG00000272752	STAG3L5P-PVRIG2P-PILRB	ENST00000444874	7	100336104	100367831	-4.20441	0.00994326	7.85285e-05	0.024975	rs11760536	3.7823e-06		0.00135121	FALSE
Adult	BV	ENSG00000272752	STAG3L5P-PVRIG2P-PILRB	ENST00000470714	7	100336104	100367831	-4.09602	0.00994326	0.000126092	0.01998	rs11769700	3.02669e-06		2.66566e-05	FALSE
Adult	BV	ENSG00000272752	STAG3L5P-PVRIG2P-PILRB	ENST00000310771	7	100336104	100367831	-3.50299	0.00994326	0.00066188	0.018981	rs7794485	6.42192e-06		7.21544e-07	FALSE
Adult	BV	ENSG00000242294	STAG3L5P	ENST00000414292	7	100338197	100338886	-3.88015	0.0182818	0.000313175	0.024975	rs11763511	3.7641e-06		7.17919e-08	FALSE
Adult	BV	ENSG00000242294	STAG3L5P	ENST00000493499	7	100338197	100338886	-3.87382	0.0182818	0.00032143	0.010989	rs28490152	6.82739e-06		7.14354e-07	FALSE
Adult	BV	ENSG00000242294	STAG3L5P	ENST00000473757	7	100338197	100338886	-3.86617	0.0182818	0.00032143	0.031968	rs11769700	3.02669e-06		0.00905304	FALSE
Adult	BV	ENSG00000121716	PILRB	ENST00000609309	7	100352176	100367831	-4.18839	0.00948702	0.000224751	0.023976	rs11769700	3.02669e-06	0.00012455	0.0227503	FALSE
Adult	BV	ENSG00000121716	PILRB	ENST00000431140	7	100352176	100367831	4.11685	0.00948702	0.000268857	0.021978	rs11769700	3.02669e-06	0.00012455	0.00271878	FALSE
Adult	BV	ENSG00000121716	PILRB	ENST00000438028	7	100352176	100367831	-4.01318	0.00948702	0.000300267	0.030969	rs11769700	3.02669e-06	0.00012455	0.00671514	FALSE
Adult	BV	ENSG00000121716	PILRB	ENST00000608825	7	100352176	100367831	3.97161	0.00948702	0.000300267	0.024975	rs11769700	3.02669e-06	0.00012455	0.00882333	FALSE
Adult	BV	ENSG00000085514	PILRA	ENST00000350573	7	100367530	100400096	-4.1345	0.00683396	0.000136356	0.002997	rs6955367	5.6493e-05	1.726e-11	0.234145	FALSE
Adult	BV	ENSG00000085514	PILRA	ENST00000484934	7	100367530	100400096	-4.08948	0.00683396	0.000136356	0.003996	rs6955367	5.6493e-05	1.726e-11	0.227918	FALSE
Adult	BV	ENSG00000078487	ZCWPW1	ENST00000464510	7	100400826	100428992	-3.58916	0.00209905	0.00033175	0.035964	rs11769700	3.02669e-06	1.1227e-13	3.81628e-05	FALSE
Adult	BV	ENSG00000146834	MEPCE	ENST00000414441	7	100428322	100434126	4.28511	0.00537133	1.8265e-05	0.01998	rs11769700	3.02669e-06	0.99804	0.745895	TRUE
Adult	BV	ENSG00000146834	MEPCE	ENST00000310512	7	100428322	100434126	4.15231	0.00537133	3.29142e-05	0.024975	rs11769700	3.02669e-06	0.99804	0.744753	TRUE
Adult	BV	ENSG00000166925	TSC22D4	ENST00000423266	7	100463359	100479232	-4.61714	0.00152197	0	0.000999001	rs11769700	3.02669e-06	0.96057	0.993411	TRUE
Adult	BV	ENSG00000180543	TSPYL5	ENST00000322128	8	97273488	97277928	-3.36627	0.049894	0	0.001998	rs2513380	0.0012379	0.84935	1	TRUE
Adult	BV	ENSG00000147655	RSPO2	ENST00000276659	8	107899316	108083642	-4.11462	0.0130574	7.75644e-05	0.026973	rs628489	9.57962e-05	0.024608	1	FALSE
Adult	BV	ENSG00000147655	RSPO2	ENST00000522333	8	107899316	108083642	-3.73312	0.0130574	0.000378238	0.03996	rs628489	9.57962e-05	0.024608	1	TRUE
Adult	BV	ENSG00000245149	RNF139-DT	ENST00000530778	8	124462485	124474582	-3.84704	0.0301683	0.00023911	0.00899101	rs7013683	4.99203e-05		1	TRUE
Adult	BV	ENSG00000153310	CYRIB	ENST00000517654	8	129839593	130017504	-4.24887	0.00319183	6.44552e-05	0.003996	rs384752	6.70009e-06		1	TRUE
Adult	BV	ENSG00000153310	CYRIB	ENST00000519540	8	129839593	130017504	4.24801	0.00319183	6.44552e-05	0.004995	rs384752	6.70009e-06		1	FALSE
Adult	BV	ENSG00000153310	CYRIB	ENST00000401979	8	129839593	130017504	4.1867	0.00319183	6.44552e-05	0.021978	rs298611	1.83563e-05		1	TRUE
Adult	BV	ENSG00000106686	SPATA6L	ENST00000682582	9	4553386	4666674	4.02698	0.0199334	0.000112993	0.002997	rs2295967	0.000148838	1.0446e-16	1	TRUE
Adult	BV	ENSG00000175787	ZNF169	ENST00000340911	9	94259298	94301829	4.8392	0.00117386	1.30363e-06	0.002997	rs7036984	8.89171e-05	9.5983e-12	1	TRUE
Adult	BV	ENSG00000169925	BRD3	ENST00000371834	9	134030305	134068535	4.94052	0.000592015	7.79157e-07	0.003996	rs1076148	7.74914e-06	0.97468	1	TRUE
Adult	BV	ENSG00000169925	BRD3	ENST00000303407	9	134030305	134068535	4.73129	0.000592015	2.23101e-06	0.00799201	rs1076148	7.74914e-06	0.97468	1	FALSE
Adult	BV	ENSG00000165661	QSOX2	ENST00000358701	9	136206333	136245812	-3.65492	0.0258388	0	0.000999001	rs7024579	2.52001e-05	9.8463e-08	0.000486687	TRUE
Adult	BV	ENSG00000177239	MAN1B1	ENST00000684229	9	137086857	137109189	-3.75213	0.0477472	0.000526018	0.00599401	rs7024579	2.52001e-05	1.1812e-08	0.000158617	FALSE
Adult	BV	ENSG00000178363	CALML3	ENST00000315238	10	5524961	5526771	-4.1588	0.00651471	0	0.000999001	rs7910185	0.00397675	0.00090968	1	TRUE
Adult	BV	ENSG00000266524	GDF10	ENST00000580279	10	47300197	47313577	3.4243	0.0430164	0	0.000999001	rs1902725	0.0209436	0.0053478	1	TRUE
Adult	BV	ENSG00000214655	ZSWIM8	ENST00000466568	10	73785606	73801797	3.71427	0.0332843	0.000203794	0.000999001	rs11000637	0.00324	1	1	TRUE
Adult	BV	ENSG00000075826	SEC31B	ENST00000462434	10	100486646	100519864	-4.05767	0.0178089	0.000297392	0.016983	rs10786603	7.2783e-05	2.5856e-29	0.000164699	TRUE
Adult	BV	ENSG00000075826	SEC31B	ENST00000469546	10	100486646	100519864	3.90545	0.0178089	0.000564297	0.040959	rs2273694	0.000157459	2.5856e-29	0.000157629	TRUE
Adult	BV	ENSG00000075826	SEC31B	ENST00000484848	10	100486646	100519864	-3.8779	0.0178089	0.000564297	0.021978	rs10786603	7.2783e-05	2.5856e-29	0.000158851	TRUE
Adult	BV	ENSG00000075826	SEC31B	ENST00000370345	10	100486646	100519864	-3.75788	0.0178089	0.000685433	0.017982	rs10786603	7.2783e-05	2.5856e-29	0.000156958	FALSE
Adult	BV	ENSG00000166135	HIF1AN	ENST00000299163	10	100529072	100559998	3.47529	0.0381182	0	0.031968	rs10786603	7.2783e-05	0.073885	0.000219906	TRUE
Adult	BV	ENSG00000173915	ATP5MK	ENST00000369825	10	103389041	103396492	6.808	3.49646e-08	2.96897e-11	0.002997	rs7911488	6.02968e-11		0.965228	TRUE
Adult	BV	ENSG00000173915	ATP5MK	ENST00000337003	10	103389041	103396492	6.7115	3.49646e-08	5.77893e-11	0.001998	rs7911488	6.02968e-11		0.119151	FALSE
Adult	BV	ENSG00000173915	ATP5MK	ENST00000309579	10	103389041	103396492	-6.51814	3.49646e-08	1.42373e-10	0.001998	rs7911488	6.02968e-11		0.99923	TRUE
Adult	BV	ENSG00000185933	CALHM1	ENST00000329905	10	103453240	103458900	4.97738	0.000399189	0	0.012987	rs7911488	6.02968e-11	1.7556e-05	0.369182	FALSE
Adult	BV	ENSG00000150760	DOCK1	ENST00000280333	10	126905409	127452517	3.62005	0.0416429	0.000294547	0.001998	rs10765118	0.00109851	0.0068117	1	TRUE
Adult	BV	ENSG00000237489	C10orf143	ENST00000643056	10	130020025	130110830	-4.0219	0.0230937	0.000173189	0.000999001	rs662041	0.0054025		1	TRUE
Adult	BV	ENSG00000174672	BRSK2	ENST00000382179	11	1389899	1462689	3.88715	0.00648784	0.000202853	0.047952	rs2878211	7.71298e-06	0.95141	0.587752	TRUE
Adult	BV	ENSG00000233930	KRTAP5-AS1	ENST00000534077	11	1571353	1599184	4.42394	0.00467135	9.69151e-06	0.000999001	rs7106849	5.06686e-06		0.000170044	FALSE
Adult	BV	ENSG00000110492	MDK	ENST00000395566	11	46380756	46383837	-3.83813	0.0170638	0	0.022977	rs4752926	0.000356981	0.23005	1	TRUE
Adult	BV	ENSG00000231680	LINC02723	ENST00000457725	11	64394342	64395831	-3.37849	0.0490235	0	0.013986	rs10897495	0.00211918		0.415642	TRUE
Adult	BV	ENSG00000110047	EHD1	ENST00000621096	11	64851642	64888296	-3.94423	0.012396	0	0.003996	rs35079323	0.00192868	0.98342	0.00782769	FALSE
Adult	BV	ENSG00000174744	BRMS1	ENST00000359957	11	66337333	66345125	3.9108	0.0135391	0	0.012987	rs11537930	0.000181114	1.579e-07	1	TRUE
Adult	BV	ENSG00000162337	LRP5	ENST00000529702	11	68312591	68449275	-4.7245	0.00171789	2.3068e-06	0.020979	rs11228256	3.94992e-06	0.50992	1	TRUE
Adult	BV	ENSG00000223269	RN7SKP53	ENST00000411337	11	99120176	99120490	-3.49572	0.0362271	0	0.01998	rs7947488	0.00190923		1	TRUE
Adult	BV	ENSG00000181929	PRKAG1	ENST00000548857	12	49002274	49018807	-4.92197	0.00047171	0	0.002997	rs2241726	3.48741e-07	3.6224e-05	0.00127112	TRUE
Adult	BV	ENSG00000167553	TUBA1C	ENST00000541364	12	49188736	49274600	3.85296	0.0100205	0.000233394	0.015984	rs2241726	3.48741e-07	0.0074331	0.000163022	FALSE
Adult	BV	ENSG00000185591	SP1	ENST00000548560	12	53380176	53416446	5.83134	4.80784e-06	0	0.022977	rs3741651	1.7479e-10	0.99997	0.587233	TRUE
Adult	BV	ENSG00000170653	ATF7	ENST00000548118	12	53507856	53626410	-4.48776	0.0024882	0	0.002997	rs3741651	1.7479e-10	0.9984	0.000157602	FALSE
Adult	BV	ENSG00000135390	ATP5MC2	ENST00000495596	12	53632726	53677408	4.44414	0.00401519	3.52972e-05	0.00699301	rs10876477	1.42483e-05		0.00142796	FALSE
Adult	BV	ENSG00000111540	RAB5B	ENST00000549034	12	55973913	55996683	5.97448	5.71872e-06	4.61655e-09	0.001998	rs10876870	1.662e-11	0.026434	6.67607e-25	FALSE
Adult	BV	ENSG00000197728	RPS26	ENST00000646449	12	56041351	56044697	6.85094	2.85492e-08	1.46731e-11	0.011988	rs10876870	1.662e-11	0.84833	1	TRUE
Adult	BV	ENSG00000197728	RPS26	ENST00000552361	12	56041351	56044697	6.66078	2.85492e-08	5.44746e-11	0.000999001	rs10876870	1.662e-11	0.84833	1	TRUE
Adult	BV	ENSG00000197728	RPS26	ENST00000548590	12	56041351	56044697	6.01097	2.85492e-08	1.84421e-09	0.001998	rs10876870	1.662e-11	0.84833	7.21666e-26	FALSE
Adult	BV	ENSG00000065361	ERBB3	ENST00000682431	12	56076799	56103505	-6.75093	3.49646e-08	2.93795e-11	0.00799201	rs10876870	1.662e-11	1.7003e-15	1.05118e-21	FALSE
Adult	BV	ENSG00000065361	ERBB3	ENST00000553131	12	56076799	56103505	-6.68495	3.49646e-08	4.61995e-11	0.00899101	rs10876870	1.662e-11	1.7003e-15	1.35212e-22	FALSE
Adult	BV	ENSG00000065361	ERBB3	ENST00000267101	12	56076799	56103505	-6.34797	3.49646e-08	2.1818e-10	0.000999001	rs10876870	1.662e-11	1.7003e-15	1	FALSE
Adult	BV	ENSG00000177425	PAWR	ENST00000328827	12	79574979	79690964	-4.97949	0.000399189	1.27506e-06	0.00899101	rs11114027	9.4384e-07	0.089515	0.999467	TRUE
Adult	BV	ENSG00000177425	PAWR	ENST00000547699	12	79574979	79690964	-4.95454	0.000399189	1.27506e-06	0.000999001	rs11114027	9.4384e-07	0.089515	0.999466	FALSE
Adult	BV	ENSG00000089060	SLC8B1	ENST00000550672	12	113298759	113359493	-3.95441	0.012058	0	0.003996	rs1048889	0.00176	2.0302e-16	1	TRUE
Adult	BV	ENSG00000150967	ABCB9	ENST00000280560	12	122920951	122981649	4.25415	0.00947717	4.19685e-05	0.036963	rs28636834	1.15662e-08	0.00025164	1.05179e-07	FALSE
Adult	BV	ENSG00000111325	OGFOD2	ENST00000406539	12	122974580	122980043	-4.736	0.00141147	2.17978e-06	0.000999001	rs1727302	2.17978e-06	3.437e-12	1.26894e-12	FALSE
Adult	BV	ENSG00000111325	OGFOD2	ENST00000228922	12	122974580	122980043	4.46744	0.00141147	7.91605e-06	0.00799201	rs28472704	1.82311e-08	3.437e-12	1.05261e-19	FALSE
Adult	BV	ENSG00000182196	ARL6IP4	ENST00000453766	12	122980060	122982913	5.05396	0.00141147	3.02921e-06	0.018981	rs12322888	2.20622e-08	0.00090784	4.6293e-10	FALSE
Adult	BV	ENSG00000182196	ARL6IP4	ENST00000426960	12	122980060	122982913	4.27383	0.00141147	0.0001345	0.00599401	rs1790123	9.6817e-07	0.00090784	7.95325e-12	FALSE
Adult	BV	ENSG00000051825	MPHOSPH9	ENST00000545974	12	123152320	123244014	5.60975	5.40219e-05	6.07864e-08	0.022977	rs28636834	1.15662e-08	1.6616e-10	1	TRUE
Adult	BV	ENSG00000051825	MPHOSPH9	ENST00000606321	12	123152320	123244014	4.81267	5.40219e-05	4.46777e-06	0.015984	rs28636834	1.15662e-08	1.6616e-10	0.997529	FALSE
Adult	BV	ENSG00000051825	MPHOSPH9	ENST00000545556	12	123152320	123244014	-3.74569	5.40219e-05	0.000359795	0.013986	rs1727302	2.17978e-06	1.6616e-10	1.70187e-17	FALSE
Adult	BV	ENSG00000111328	CDK2AP1	ENST00000541002	12	123250112	123272334	-5.90515	1.07075e-05	1.05697e-08	0.040959	rs28636834	1.15662e-08	0.44839	1	TRUE
Adult	BV	ENSG00000150977	RILPL2	ENST00000280571	12	123415039	123436684	4.32596	0.00401519	0	0.00999001	rs1060105	3.27614e-08	0.00389	3.30968e-50	FALSE
Adult	BV	ENSG00000100461	RBM23	ENST00000555714	14	22893204	22919182	-5.26588	0.000733078	1.53469e-06	0.01998	rs1043209	6.45773e-07	4.8221e-11	1	TRUE
Adult	BV	ENSG00000166450	PRTG	ENST00000389286	15	55611544	55743152	4.58122	0.00171789	0	0.002997	rs4774222	2.9668e-05	1.1959e-07	1	TRUE
Adult	BV	ENSG00000166173	LARP6	ENST00000559140	15	70829130	70854157	3.92488	0.0195465	0.000260317	0.00999001	rs1614625	2.9668e-05	0.66874	0.850508	TRUE
Adult	BV	ENSG00000166173	LARP6	ENST00000560052	15	70829130	70854157	3.78226	0.0195465	0.00046623	0.017982	rs11630263	5.60146e-05	0.66874	0.988029	TRUE
Adult	BV	ENSG00000166173	LARP6	ENST00000299213	15	70829130	70854157	3.48202	0.0195465	0.000497642	0.017982	rs1614625	2.9668e-05	0.66874	0.236967	FALSE
Adult	BV	ENSG00000137821	LRRC49	ENST00000559201	15	70853239	71053658	3.59281	0.0271219	0.000654261	0.014985	rs1614625	2.9668e-05	9.3518e-06	0.0750312	FALSE
Adult	BV	ENSG00000067225	PKM	ENST00000564440	15	72199029	72231819	-3.73827	0.021344	0	0.000999001	rs2415168	0.000286733	0.8549	1	TRUE
Adult	BV	ENSG00000178802	MPI	ENST00000535694	15	74890005	74902219	3.91396	0.00710827	0.000272385	0.014985	rs936229	2.21537e-05	1.1715e-07	0.000363517	TRUE
Adult	BV	ENSG00000178802	MPI	ENST00000352410	15	74890005	74902219	-3.88124	0.00710827	0.000272385	0.025974	rs4886636	4.18539e-05	1.1715e-07	0.000227409	TRUE
Adult	BV	ENSG00000178741	COX5A	ENST00000322347	15	74919791	74938083	-4.04972	0.00806322	8.183e-05	0.030969	rs6495122	3.42792e-05	0.49407	0.000156919	FALSE
Adult	BV	ENSG00000183476	SH2D7	ENST00000409568	15	78077808	78104370	3.76421	0.0201917	0	0.002997	rs9806257	1.31857e-05	2.3722e-08	1	TRUE
Adult	BV	ENSG00000169189	NSMCE1	ENST00000566087	16	27224994	27268772	3.79642	0.0276403	0.000146803	0.024975	rs12445506	0.000251233	2.1753e-05	1	TRUE
Adult	BV	ENSG00000176953	NFATC2IP	ENST00000320805	16	28950807	28967092	-4.07529	0.00833116	0	0.002997	rs10499	0.000579569	1.742e-05	0.000156931	FALSE
Adult	BV	ENSG00000155393	HEATR3	ENST00000299192	16	50065967	50107272	4.12371	0.0118601	0.000111845	0.012987	rs8047742	7.75007e-05	3.5205e-07	0.355315	TRUE
Adult	BV	ENSG00000155393	HEATR3	ENST00000569324	16	50065967	50107272	4.02423	0.0118601	0.000171486	0.015984	rs8047742	7.75007e-05	3.5205e-07	0.355234	FALSE
Adult	BV	ENSG00000155393	HEATR3	ENST00000561525	16	50065967	50107272	3.88955	0.0118601	0.00020086	0.013986	rs8047742	7.75007e-05	3.5205e-07	0.000220173	FALSE
Adult	BV	ENSG00000129245	FXR2	ENST00000573057	17	7591230	7614897	-3.45608	0.0399379	0	0.00699301	rs9895829	1.35518e-05	0.99996	1	TRUE
Adult	BV	ENSG00000068137	PLEKHH3	ENST00000591490	17	42667914	42676994	3.60248	0.0291017	0	0.00799201	rs2292749	8.25066e-05	4.8445e-07	1	TRUE
Adult	BV	ENSG00000161692	DBF4B	ENST00000531699	17	44708608	44752264	4.14328	0.0180591	0.000205428	0.012987	rs11657244	0.000218162	2.677e-11	1.57387e-115	FALSE
Adult	BV	ENSG00000161692	DBF4B	ENST00000315005	17	44708608	44752264	4.0166	0.0180591	0.000354263	0.023976	rs11657244	0.000218162	2.677e-11	1.0737e-115	FALSE
Adult	BV	ENSG00000214425	LRRC37A4P	ENST00000661058	17	45508109	45550335	-3.78535	0.0348716	0.00030698	0.018981	rs2664008	0.000412429		1.69859e-113	FALSE
Adult	BV	ENSG00000120071	KANSL1	ENST00000638902	17	46029916	46225389	-9.36139	3.69083e-16	1.10171e-19	0.001998	rs17762954	1.34526e-22	0.99972	3.15514e-09	FALSE
Adult	BV	ENSG00000120071	KANSL1	ENST00000262419	17	46029916	46225389	-9.11895	3.69083e-16	1.062e-18	0.001998	rs17762954	1.34526e-22	0.99972	0.000270652	FALSE
Adult	BV	ENSG00000120071	KANSL1	ENST00000574655	17	46029916	46225389	-9.04998	3.69083e-16	1.85899e-18	0.002997	rs169201	1.71672e-19	0.99972	0.999729	FALSE
Adult	BV	ENSG00000120071	KANSL1	ENST00000639099	17	46029916	46225389	-8.95834	3.69083e-16	3.95531e-18	0.021978	rs16940665	5.45095e-23	0.99972	6.81961e-97	FALSE
Adult	BV	ENSG00000120071	KANSL1	ENST00000639520	17	46029916	46225389	-8.38104	3.69083e-16	4.72163e-16	0.00699301	rs199457	1.53831e-19	0.99972	1	TRUE
Adult	BV	ENSG00000120071	KANSL1	ENST00000639279	17	46029916	46225389	-7.76479	3.69083e-16	6.54225e-14	0.00999001	rs199457	1.53831e-19	0.99972	1	TRUE
Adult	BV	ENSG00000120071	KANSL1	ENST00000573286	17	46029916	46225389	-6.88986	3.69083e-16	3.90933e-11	0.025974	rs17631676	1.78492e-17	0.99972	5.49567e-98	FALSE
Adult	BV	ENSG00000120071	KANSL1	ENST00000638269	17	46029916	46225389	-5.7856	3.69083e-16	3.6126e-08	0.041958	rs199448	1.81344e-19	0.99972	8.92314e-53	FALSE
Adult	BV	ENSG00000214401	KANSL1-AS1	ENST00000572634	17	46193566	46197842	-9.43092	5.56005e-17	8.1302e-21	0.003996	rs199457	1.53831e-19		5.58789e-52	FALSE
Adult	BV	ENSG00000214401	KANSL1-AS1	ENST00000398275	17	46193566	46197842	-9.17109	5.56005e-17	9.36511e-20	0.00599401	rs199457	1.53831e-19		3.48421e-133	FALSE
Adult	BV	ENSG00000228696	ARL17B	ENST00000575960	17	46274784	46361766	8.65319	6.15225e-14	3.00465e-17	0.00699301	rs16940665	5.45095e-23	0.33578	1.404e-138	FALSE
Adult	BV	ENSG00000228696	ARL17B	ENST00000656849	17	46274784	46361766	-8.61142	6.15225e-14	4.32976e-17	0.032967	rs16940665	5.45095e-23	0.33578	9.07615e-169	FALSE
Adult	BV	ENSG00000073969	NSF	ENST00000398238	17	46590669	46757679	-7.61918	2.53048e-10	7.6587e-14	0.012987	rs199501	3.46302e-16	0.018338	3.01888e-128	FALSE
Adult	BV	ENSG00000108379	WNT3	ENST00000572508	17	46762506	46833154	8.68366	1.01908e-17	7.6647e-18	0.00999001	rs17689918	7.8781e-23	0.87515	3.22585e-79	FALSE
Adult	BV	ENSG00000108465	CDK5RAP3	ENST00000584525	17	47967810	47981781	-4.04322	0.0320126	0.00047449	0.004995	rs9909884	9.73916e-05	7.6348e-15	1	TRUE
Adult	BV	ENSG00000214087	ARL 16.00	ENST00000573569	17	81681187	81683797	-4.03264	0.0180919	0.000386075	0.00999001	rs9902338	0.000167217	1.6932e-06	1.89926e-06	FALSE
Adult	BV	ENSG00000214087	ARL 16.00	ENST00000622299	17	81681187	81683797	-3.9307	0.0180919	0.000592884	0.00899101	rs9902338	0.000167217	1.6932e-06	1	TRUE
Adult	BV	ENSG00000214087	ARL 16.00	ENST00000576135	17	81681187	81683797	-3.90667	0.0180919	0.000592884	0.00699301	rs4969391	4.41127e-06	1.6932e-06	4.83033e-24	FALSE
Adult	BV	ENSG00000214087	ARL 16.00	ENST00000573715	17	81681187	81683797	3.88306	0.0180919	0.000592884	0.00799201	rs9902338	0.000167217	1.6932e-06	1	TRUE
Adult	BV	ENSG00000214087	ARL 16.00	ENST00000570910	17	81681187	81683797	-3.77608	0.0180919	0.000637256	0.01998	rs9902338	0.000167217	1.6932e-06	0.999998	FALSE
Adult	BV	ENSG00000262814	MRPL12	ENST00000333676	17	81703367	81707517	-3.43695	0.0416429	0	0.017982	rs4969391	4.41127e-06	0.0032204	1.34729e-45	FALSE
Adult	BV	ENSG00000105393	BABAM1	ENST00000598188	19	17267376	17281249	-4.03948	0.0201862	0.000214276	0.003996	rs3810204	0.00160498	0.96269	0.999999	FALSE
Adult	BV	ENSG00000105393	BABAM1	ENST00000599474	19	17267376	17281249	3.76518	0.0201862	0.000665719	0.00799201	rs3810204	0.00160498	0.96269	1	TRUE
Adult	BV	ENSG00000105393	BABAM1	ENST00000359435	19	17267376	17281249	3.69778	0.0201862	0.000665719	0.004995	rs3810204	0.00160498	0.96269	1	TRUE
Adult	BV	ENSG00000130402	ACTN4	ENST00000489451	19	38647649	38731589	-3.37514	0.0491047	0	0.002997	rs3786839	0.00187087	1	1	TRUE
Adult	BV	ENSG00000105499	PLA2G4C	ENST00000354276	19	48047843	48110817	4.48668	0.00700479	8.68111e-05	0.000999001	rs3731034	0.000811038	1.6781e-13	4.52181e-10	FALSE
Adult	BV	ENSG00000105499	PLA2G4C	ENST00000594790	19	48047843	48110817	4.33515	0.00700479	0.000174796	0.002997	rs2974217	0.000388168	1.6781e-13	0.990721	TRUE
Adult	BV	ENSG00000105499	PLA2G4C	ENST00000598185	19	48047843	48110817	4.27293	0.00700479	0.000212216	0.000999001	rs3731034	0.000811038	1.6781e-13	0.990721	FALSE
Adult	BV	ENSG00000105499	PLA2G4C	ENST00000598488	19	48047843	48110817	4.2015	0.00700479	0.000265157	0.003996	rs12973505	2.86424e-05	1.6781e-13	0.00931104	FALSE
Adult	BV	ENSG00000105499	PLA2G4C	ENST00000596510	19	48047843	48110817	4.11774	0.00700479	0.000344339	0.00999001	rs12973505	2.86424e-05	1.6781e-13	0.998204	TRUE
Adult	BV	ENSG00000105499	PLA2G4C	ENST00000593765	19	48047843	48110817	4.11362	0.00700479	0.000344339	0.001998	rs8107443	1.25389e-05	1.6781e-13	0.0110254	FALSE
Adult	BV	ENSG00000105499	PLA2G4C	ENST00000599921	19	48047843	48110817	4.0278	0.00700479	0.00039411	0.00899101	rs12973505	2.86424e-05	1.6781e-13	1.70306e-14	FALSE
Adult	BV	ENSG00000105486	LIG1	ENST00000601091	19	48115445	48170603	-3.62735	0.0360424	0.0005727	0.00799201	rs8107443	1.25389e-05	0.0042142	6.23672e-24	FALSE
Adult	BV	ENSG00000185019	UBOX5	ENST00000217173	20	3107573	3160196	4.71387	0.0011291	0	0.012987	rs2422858	7.49935e-06	0.00072138	1	TRUE
Adult	BV	ENSG00000132793	LPIN3	ENST00000491528	20	41340821	41360582	-3.58911	0.034943	0.000331807	0.014985	rs6102322	1.47939e-06	2.251e-13	0.794688	TRUE
Adult	BV	ENSG00000132793	LPIN3	ENST00000373257	20	41340821	41360582	-3.39632	0.034943	0.000682979	0.000999001	rs6029636	0.000649629	2.251e-13	0.793551	FALSE
Adult	BV	ENSG00000054803	CBLN4	ENST00000064571	20	55997357	56005519	3.64668	0.0263262	0	0.00999001	rs1040697	0.000413992	0.16726	1	TRUE
Adult	BV	ENSG00000185658	BRWD1	ENST00000333229	21	39184176	39321559	-3.70594	0.0384646	0.000421221	0.046953	rs2836968	0.00013729	1	0.00223313	FALSE
Adult	BV	ENSG00000183036	PCP4	ENST00000468717	21	39867438	39929397	3.58381	0.0420732	0.000338621	0.003996	rs8132993	0.00706002	0.0021696	0.449112	TRUE
Adult	BV	ENSG00000138942	RNF185	ENST00000326132	22	31160182	31207019	3.40694	0.0297669	0.000656946	0.018981	rs5753618	3.1272e-05	0.17727	0.857921	TRUE
Adult	BV	ENSG00000182541	LIMK2	ENST00000425203	22	31212239	31280080	-4.31453	0.00648784	1.5994e-05	0.001998	rs5753618	3.1272e-05	0.01561	0.982311	TRUE
Adult	BV	ENSG00000100100	PIK3IP1	ENST00000215912	22	31281594	31292534	-3.89472	0.0271219	0.000196624	0.002997	rs5753618	3.1272e-05	0.015067	0.832787	FALSE
Adult	BV	ENSG00000100129	EIF3L	ENST00000439997	22	37848868	37889407	-3.95792	0.0191906	7.56045e-05	0.001998	rs12158179	0.00110629	0.83781	1	TRUE
Adult	BV	ENSG00000198911	SREBF2	ENST00000361204	22	41833079	41907307	-4.29474	0.0131039	6.996e-05	0.000999001	rs10483213	2.5993e-05	0.20734	0.055057	TRUE
Adult	CDG	ENSG00000041988	THAP3	ENST00000487819	1	6624868	6635586	-4.74783	0.000490873	4.11212e-06	0.027972	rs12079872	2.29571e-05	0.0072819	1	TRUE
Adult	CDG	ENSG00000041988	THAP3	ENST00000377627	1	6624868	6635586	-4.36464	0.000490873	2.54666e-05	0.003996	rs200449	1.52448e-06	0.0072819	1	FALSE
Adult	CDG	ENSG00000007923	DNAJC11	ENST00000377577	1	6634168	6701924	3.9515	0.00437226	0	0.044955	rs200440	5.95446e-06	0.99893	0.00110053	FALSE
Adult	CDG	ENSG00000116288	PARK7	ENST00000377491	1	7954291	7985505	-3.40999	0.0465946	0.00194894	0.025974	rs11121213	1.25965e-05	0.75335	1	TRUE
Adult	CDG	ENSG00000169403	PTAFR	ENST00000373857	1	28147166	28193936	3.87948	0.00542383	0	0.00999001	rs419335	1.55324e-05	0.24232	1	TRUE
Adult	CDG	ENSG00000054116	TRAPPC3	ENST00000462715	1	36136570	36156053	-5.352	1.57744e-05	0	0.000999001	rs795047	8.69874e-08	0.25083	1	FALSE
Adult	CDG	ENSG00000116871	MAP7D1	ENST00000530729	1	36155579	36180849	-5.71279	3.5018e-06	1.11142e-08	0.025974	rs272827	8.69874e-08	0.99199	1	TRUE
Adult	CDG	ENSG00000228436	RRAGC-DT	ENST00000667635	1	38859912	38965038	3.35945	0.0218525	0	0.042957	rs7410967	0.00112994		1	TRUE
Adult	CDG	ENSG00000157184	CPT2	ENST00000636673	1	53196792	53214197	3.4016	0.0326442	0.00200979	0.000999001	rs10788949	0.000900174	4.598e-10	0.999957	TRUE
Adult	CDG	ENSG00000157184	CPT2	ENST00000637726	1	53196792	53214197	3.35435	0.0326442	0.00238655	0.023976	rs2297663	0.000355621	4.598e-10	0.999995	TRUE
Adult	CDG	ENSG00000116221	MRPL37	ENST00000360840	1	54184041	54225464	-3.33878	0.0426511	0.00252446	0.028971	rs10888838	0.0015402	1.3929e-08	1.04818e-06	FALSE
Adult	CDG	ENSG00000184588	PDE4B	ENST00000528771	1	65792514	66374579	3.65043	0.0226586	0.000785416	0.024975	rs2310754	3.47306e-05	0.4746	1	TRUE
Adult	CDG	ENSG00000137965	IFI44	ENST00000438486	1	78649796	78664078	4.76471	0.000928693	9.45618e-06	0.010989	rs12138788	1.61865e-06	1.9433e-15	1	TRUE
Adult	CDG	ENSG00000162645	GBP2	ENST00000370466	1	89106132	89150456	-3.45339	0.0172407	0	0.000999001	rs17130289	0.000363856	4.0322e-10	1	TRUE
Adult	CDG	ENSG00000143420	ENSA	ENST00000362052	1	150600851	150629612	4.75413	0.000542036	3.98605e-06	0.000999001	rs10736380	3.89327e-06	0.34917	4.73899e-09	FALSE
Adult	CDG	ENSG00000213190	MLLT11	ENST00000368921	1	151060397	151069544	3.53788	0.0140578	0	0.000999001	rs10736380	3.89327e-06	0.52915	4.23894e-08	FALSE
Adult	CDG	ENSG00000143442	POGZ	ENST00000358476	1	151402724	151459494	4.6428	0.000416722	3.43723e-06	0.014985	rs12025432	5.1643e-06	1	1	TRUE
Adult	CDG	ENSG00000143442	POGZ	ENST00000450842	1	151402724	151459494	4.52737	0.000416722	5.97232e-06	0.034965	rs12025432	5.1643e-06	1	1	FALSE
Adult	CDG	ENSG00000160741	CRTC2	ENST00000368633	1	153947669	153958615	3.67562	0.00968404	0	0.003996	rs11264743	9.94212e-05	0.99891	1	TRUE
Adult	CDG	ENSG00000188004	SNHG28	ENST00000491974	1	159834480	159855071	3.64073	0.0224578	0.000543722	0.00599401	rs6427518	0.000626211		0.000168056	FALSE
Adult	CDG	ENSG00000162738	VANGL2	ENST00000368061	1	160400564	160428670	-3.44631	0.0175085	0	0.000999001	rs6427518	0.000626211	0.84283	0.43549	TRUE
Adult	CDG	ENSG00000185630	PBX1	ENST00000420696	1	164555584	164899296	5.68131	3.35953e-06	0	0.000999001	rs1837732	7.87366e-08	0.99527	1	TRUE
Adult	CDG	ENSG00000235750	KIAA0040	ENST00000563563	1	175156986	175192999	-3.55049	0.0275769	0.000769029	0.000999001	rs12040241	0.00453972	0.20102	1	TRUE
Adult	CDG	ENSG00000152092	ASTN1	ENST00000367657	1	176857302	177164973	3.46731	0.0265111	0.000525699	0.033966	rs11579645	3.05939e-05	0.99998	1	TRUE
Adult	CDG	ENSG00000186063	AIDA	ENST00000340020	1	222668013	222713210	3.54738	0.013911	0	0.033966	rs12132899	6.22804e-05	0.00015469	0.790382	TRUE
Adult	CDG	ENSG00000203697	CAPN8	ENST00000482401	1	223538007	223665723	4.08443	0.00476939	4.41854e-05	0.028971	rs12137025	6.57953e-05	1.2513e-13	0.339601	FALSE
Adult	CDG	ENSG00000162909	CAPN2	ENST00000492565	1	223701593	223776018	-3.62998	0.031759	0.00113377	0.012987	rs12132899	6.22804e-05	3.519e-22	0.00977805	FALSE
Adult	CDG	ENSG00000143748	NVL	ENST00000281701	1	224227334	224330189	-3.44623	0.039678	0.00170541	0.026973	rs12132899	6.22804e-05	4.2587e-19	0.00404403	FALSE
Adult	CDG	ENSG00000117020	AKT3	ENST00000492957	1	243488233	243851079	-3.76608	0.0135539	0.000663333	0.035964	rs1538773	0.000210558	0.99958	0.982536	FALSE
Adult	CDG	ENSG00000117020	AKT3	ENST00000672238	1	243488233	243851079	3.72876	0.0135539	0.000769684	0.016983	rs1538773	0.000210558	0.99958	0.99981	TRUE
Adult	CDG	ENSG00000130508	PXDN	ENST00000433670	2	1631887	1744852	3.66319	0.016021	0.000249094	0.000999001	rs2382560	0.000135084	2.5126e-07	1	TRUE
Adult	CDG	ENSG00000225234	TRAPPC12-AS1	ENST00000453806	2	3481242	3482409	-3.55763	0.0135539	0	0.004995	rs6726853	0.00225061		1	TRUE
Adult	CDG	ENSG00000115758	ODC1	ENST00000234111	2	10439968	10448327	-3.5174	0.0147329	0	0.011988	rs9287724	1.76275e-05	0.16966	0.00407039	TRUE
Adult	CDG	ENSG00000271952	LINC01954	ENST00000607419	2	10844224	10885152	-3.71792	0.00874326	0.000200866	0.018981	rs9287724	1.76275e-05		0.000234443	FALSE
Adult	CDG	ENSG00000271952	LINC01954	ENST00000652896	2	10844224	10885152	-3.69809	0.00874326	0.000217224	0.001998	rs17455547	0.000166549		0.00017318	FALSE
Adult	CDG	ENSG00000162981	LRATD1	ENST00000295092	2	14632700	14650814	3.45959	0.0345875	0.00108198	0.015984	rs1559041	0.000840806		0.000215785	FALSE
Adult	CDG	ENSG00000151779	NBAS	ENST00000485694	2	15166916	15561340	4.41154	0.00275887	3.07913e-05	0.000999001	rs12476664	0.000562667	5.0234e-43	0.581709	TRUE
Adult	CDG	ENSG00000213699	SLC35F6	ENST00000344420	2	26764284	26781231	-3.60311	0.0118542	0	0.023976	rs715326	0.00243745	0.00011541	0.00016139	TRUE
Adult	CDG	ENSG00000243147	MRPL33	ENST00000296102	2	27771717	27988087	-5.48788	8.82954e-06	0	0.021978	rs4665392	5.03698e-08	0.3655	0.00015892	FALSE
Adult	CDG	ENSG00000218739	CEBPZOS	ENST00000397064	2	37196488	37216193	4.11899	0.0047041	0.000152213	0.004995	rs10209937	4.1315e-05		0.438171	FALSE
Adult	CDG	ENSG00000218739	CEBPZOS	ENST00000406711	2	37196488	37216193	-4.05186	0.0047041	0.000203248	0.04995	rs10209937	4.1315e-05		1	TRUE
Adult	CDG	ENSG00000218739	CEBPZOS	ENST00000402297	2	37196488	37216193	-3.52249	0.0047041	0.000855036	0.015984	rs10209937	4.1315e-05		0.561829	TRUE
Adult	CDG	ENSG00000115816	CEBPZ	ENST00000234170	2	37201612	37231596	-3.96837	0.00426225	0	0.022977	rs3213745	4.99203e-05	6.5282e-06	1	TRUE
Adult	CDG	ENSG00000003509	NDUFAF7	ENST00000002125	2	37231631	37253403	4.0512	0.0053504	5.09551e-05	0.000999001	rs10209937	4.1315e-05	1.0818e-19	3.44503e-07	FALSE
Adult	CDG	ENSG00000115825	PRKD3	ENST00000464552	2	37250502	37324833	-3.80348	0.00679069	0	0.042957	rs10209937	4.1315e-05	0.0052882	1.62178e-15	FALSE
Adult	CDG	ENSG00000179915	NRXN1	ENST00000637889	2	49918503	51225575	-3.72363	0.0283329	0.000981892	0.003996	rs17040235	0.000148838	0.99964	1	TRUE
Adult	CDG	ENSG00000233723	LINC01122	ENST00000655072	2	58427738	59063766	-4.3421	0.000457629	4.23378e-05	0.035964	rs17614198	0.00234232		0.00147341	FALSE
Adult	CDG	ENSG00000233723	LINC01122	ENST00000656193	2	58427738	59063766	-3.31989	0.000457629	0.00180109	0.010989	rs1990642	0.00179018		0.166656	TRUE
Adult	CDG	ENSG00000144040	SFXN5	ENST00000410065	2	72942036	73075619	3.95422	0.0207574	0.000844618	0.000999001	rs2231437	5.21002e-05	0.0001472	1	TRUE
Adult	CDG	ENSG00000115041	KCNIP3	ENST00000475491	2	95297327	95386077	-4.61254	0.0009689	7.95553e-06	0.003996	rs17119615	1.34491e-06	0.037604	0.000745623	FALSE
Adult	CDG	ENSG00000232931	LINC00342	ENST00000660416	2	95807052	95835003	3.763	0.0075161	0	0.000999001	rs4826	0.000167887		0.991771	TRUE
Adult	CDG	ENSG00000198885	ITPRIPL1	ENST00000420176	2	96325317	96330517	3.627	0.00160787	0.000573467	0.000999001	rs4907311	0.000286733	1.8771e-10	0.000573243	FALSE
Adult	CDG	ENSG00000144214	LYG1	ENST00000409448	2	99284238	99304742	-3.951	0.00437226	0	0.000999001	rs2290255	7.78253e-05	3.133e-05	0.851058	TRUE
Adult	CDG	ENSG00000115514	TXNDC9	ENST00000438680	2	99318982	99340702	-3.78476	0.0140578	0.000307709	0.033966	rs2290255	7.78253e-05	0.37701	0.527252	TRUE
Adult	CDG	ENSG00000135945	REV1	ENST00000472000	2	99400475	99490035	-3.92879	0.00942449	0.000170746	0.021978	rs2290255	7.78253e-05	0.99989	0.000200289	FALSE
Adult	CDG	ENSG00000115604	IL18R1	ENST00000466357	2	102311529	102398777	4.13884	0.00416492	3.49067e-05	0.000999001	rs2043071	1.54621e-05	8.625e-06	1	TRUE
Adult	CDG	ENSG00000168702	LRP1B	ENST00000442974	2	140231423	142131016	-3.61366	0.0182141	0.000301903	0.012987	rs2029629	0.000104456	2.5267e-06	1	TRUE
Adult	CDG	ENSG00000172318	B3GALT1	ENST00000392690	2	167293001	167874045	-3.82328	0.00648125	0	0.020979	rs4667978	0.00249456	0.01019	1	TRUE
Adult	CDG	ENSG00000115252	PDE1A	ENST00000358139	2	182139968	182523359	3.52055	0.035821	0.00129194	0.00699301	rs13398082	0.00107168	0.013549	1	TRUE
Adult	CDG	ENSG00000115524	SF3B1	ENST00000335508	2	197388515	197435079	-5.00985	3.48331e-06	5.44718e-07	0.000999001	rs6759834	3.05536e-07	1	0.010886	FALSE
Adult	CDG	ENSG00000162944	RFTN2	ENST00000429081	2	197568224	197676045	5.87051	1.27021e-06	0	0.003996	rs1455653	4.97155e-10	7.921e-06	0.975468	TRUE
Adult	CDG	ENSG00000115896	PLCL1	ENST00000428675	2	197804593	198572581	-3.703	6.90681e-05	0.00042613	0.000999001	rs11684176	0.000213065	0.012059	0.000174703	FALSE
Adult	CDG	ENSG00000115896	PLCL1	ENST00000435320	2	197804593	198572581	3.62984	6.90681e-05	0.00042613	0.00799201	rs11684176	0.000213065	0.012059	0.589462	TRUE
Adult	CDG	ENSG00000196141	SPATS2L	ENST00000409718	2	200305881	200482264	4.24788	0.00129735	8.63196e-05	0.016983	rs295129	3.36797e-06	0.55833	1	TRUE
Adult	CDG	ENSG00000114948	ADAM23	ENST00000264377	2	206443532	206621127	4.8319	0.000161451	0	0.036963	rs2111592	1.18577e-06	0.99709	1	TRUE
Adult	CDG	ENSG00000197756	RPL37A	ENST00000446558	2	216498825	216579180	-4.86531	0.000684459	6.85666e-06	0.01998	rs1525608	0.000133452	0.0051255	0.662575	TRUE
Adult	CDG	ENSG00000197756	RPL37A	ENST00000359681	2	216498825	216579180	-3.57494	0.000684459	0.00210187	0.03996	rs4674101	1.3676e-05	0.0051255	0.517436	FALSE
Adult	CDG	ENSG00000233143	DIRC3-AS1	ENST00000655995	2	216694404	217336120	3.95974	0.00682544	7.50312e-05	0.00999001	rs4674101	1.3676e-05		0.000111605	FALSE
Adult	CDG	ENSG00000131374	TBC1D5	ENST00000497531	3	17157162	18444817	3.91605	0.0138696	0.000540067	0.000999001	rs9858071	4.46498e-05	4.6359e-18	0.000346902	FALSE
Adult	CDG	ENSG00000131374	TBC1D5	ENST00000444756	3	17157162	18444817	3.799	0.0138696	0.000871687	0.000999001	rs9867227	0.000145281	4.6359e-18	0.0460354	TRUE
Adult	CDG	ENSG00000144566	RAB5A	ENST00000446547	3	19947097	19985175	-4.01478	0.00679069	0.000238009	0.004995	rs13085694	0.000263263	0.62452	0.000175122	FALSE
Adult	CDG	ENSG00000144566	RAB5A	ENST00000469122	3	19947097	19985175	-3.9406	0.00679069	0.000325109	0.043956	rs13085694	0.000263263	0.62452	0.531117	TRUE
Adult	CDG	ENSG00000172995	ARPP21	ENST00000432682	3	35638945	35794496	-3.45772	0.0346442	0.00108954	0.004995	rs631429	0.000213065	0.012016	1	TRUE
Adult	CDG	ENSG00000186448	ZNF197	ENST00000344387	3	44584888	44648471	4.00769	0.00378617	0	0.032967	rs6803765	0.000122534	5.2329e-13	1	TRUE
Adult	CDG	ENSG00000068745	IP6K2	ENST00000479914	3	48688003	48740353	6.50884	2.44983e-07	4.54389e-10	0.003996	rs12637576	6.89062e-08	0.973	7.94351e-05	FALSE
Adult	CDG	ENSG00000178149	DALRD3	ENST00000438585	3	49015488	49022293	4.61191	0.000684459	3.98979e-06	0.002997	rs12637576	6.89062e-08	1.6886e-10	3.13183e-05	FALSE
Adult	CDG	ENSG00000177352	CCDC71	ENST00000321895	3	49162535	49166331	-5.60094	4.92606e-06	0	0.015984	rs12637576	6.89062e-08	0.025775	0.999885	FALSE
Adult	CDG	ENSG00000173421	IHO1	ENST00000452691	3	49198428	49258106	5.16681	5.22768e-05	2.38129e-07	0.044955	rs12637576	6.89062e-08		0.999909	TRUE
Adult	CDG	ENSG00000145022	TCTA	ENST00000273590	3	49412212	49416476	5.20462	3.02988e-05	0	0.017982	rs9870858	4.93044e-07	0.00046337	4.4789e-05	FALSE
Adult	CDG	ENSG00000145029	NICN1	ENST00000423832	3	49422333	49429326	-4.21095	0.000553263	5.08603e-05	0.000999001	rs12637576	6.89062e-08	0.038834	4.9035e-05	FALSE
Adult	CDG	ENSG00000173531	MST1	ENST00000448220	3	49683947	49689501	-5.21584	0.000115688	7.31961e-07	0.000999001	rs9870755	4.60691e-07	4.7831e-19	0.999999	TRUE
Adult	CDG	ENSG00000173540	GMPPB	ENST00000480687	3	49716844	49723973	-5.69862	9.60431e-06	3.62344e-08	0.00799201	rs12637576	6.89062e-08	8.437e-07	8.86853e-11	FALSE
Adult	CDG	ENSG00000243224	TWF2-DT	ENST00000483834	3	52239256	52241104	-5.76263	2.15705e-06	0	0.000999001	rs610060	7.51508e-11		1.12838e-97	FALSE
Adult	CDG	ENSG00000163938	GNL3	ENST00000394799	3	52681156	52694497	-7.25453	7.69868e-10	8.06106e-13	0.047952	rs2577831	3.54641e-15	1.9878e-19	2.50797e-97	FALSE
Adult	CDG	ENSG00000114904	NEK4	ENST00000383721	3	52708444	52770946	-8.35183	9.59222e-13	1.34426e-16	0.031968	rs9823697	3.03075e-14	8.6883e-27	1.41946e-97	FALSE
Adult	CDG	ENSG00000114904	NEK4	ENST00000233027	3	52708444	52770946	-6.91927	9.59222e-13	4.53968e-12	0.035964	rs2071044	7.74982e-17	8.6883e-27	1.73121e-97	FALSE
Adult	CDG	ENSG00000163933	RFT1	ENST00000471158	3	53088483	53130453	5.89817	4.53647e-08	1.10268e-08	0.041958	rs11713763	1.01754e-11	3.7445e-13	1	TRUE
Adult	CDG	ENSG00000163931	TKT	ENST00000423525	3	53224712	53256052	7.84739	8.54449e-11	2.54872e-14	0.032967	rs2071044	7.74982e-17	0.006748	1	FALSE
Adult	CDG	ENSG00000241163	LINC00877	ENST00000664517	3	71943592	72279503	-4.03423	0.00679069	0.000109563	0.02997	rs1499895	1.41415e-06		1	FALSE
Adult	CDG	ENSG00000241163	LINC00877	ENST00000626474	3	71943592	72279503	3.57306	0.00679069	0.000705666	0.032967	rs6780776	7.85242e-07		1	TRUE
Adult	CDG	ENSG00000144821	MYH15	ENST00000478998	3	108380368	108529322	-3.29943	0.0315733	0.000968829	0.025974	rs7652606	0.00306642	4.5499e-59	1	TRUE
Adult	CDG	ENSG00000132394	EEFSEC	ENST00000254730	3	128153481	128408646	-4.99887	7.86809e-05	0	0.001998	rs4293718	2.34688e-06	2.6975e-08	1	TRUE
Adult	CDG	ENSG00000152977	ZIC1	ENST00000474034	3	147393422	147510293	3.97239	0.00679069	7.1155e-05	0.00999001	rs2133939	3.72349e-05	0.93378	1	FALSE
Adult	CDG	ENSG00000014824	SLC30A9	ENST00000509683	4	41990502	42090461	-5.44587	2.25916e-05	1.54659e-07	0.00599401	rs4861163	4.1055e-07	4.6685e-07	0.000156741	TRUE
Adult	CDG	ENSG00000014824	SLC30A9	ENST00000510460	4	41990502	42090461	-5.31786	2.25916e-05	3.1499e-07	0.004995	rs4861163	4.1055e-07	4.6685e-07	0.000156737	FALSE
Adult	CDG	ENSG00000014824	SLC30A9	ENST00000264451	4	41990502	42090461	4.8928	2.25916e-05	1.98825e-06	0.042957	rs4861163	4.1055e-07	4.6685e-07	0.000167161	TRUE
Adult	CDG	ENSG00000014824	SLC30A9	ENST00000513699	4	41990502	42090461	4.59485	2.25916e-05	4.33064e-06	0.040959	rs4861163	4.1055e-07	4.6685e-07	0.000180088	TRUE
Adult	CDG	ENSG00000250125	LINC02232	ENST00000665528	4	64885649	65024485	4.10597	0.00982638	0.00020131	0.00699301	rs7669557	4.64114e-05		1	TRUE
Adult	CDG	ENSG00000228358	LINC02263	ENST00000669946	4	117360596	117412712	4.3845	0.00507802	9.30006e-05	0.020979	rs17867542	8.58703e-06		0.952268	FALSE
Adult	CDG	ENSG00000236922	LINC01378	ENST00000437514	4	117406166	117691188	3.52656	0.0409784	0.00168396	0.034965	rs7664551	0.00266455		0.987897	TRUE
Adult	CDG	ENSG00000248150	LINC02150	ENST00000513157	5	16373361	16440081	3.63655	0.0107861	0	0.033966	rs12656374	0.000235993		1	TRUE
Adult	CDG	ENSG00000250722	SELENOP	ENST00000514985	5	42799880	42887392	3.51273	0.0143223	0.000887072	0.00599401	rs3877899	0.000560587		0.000159747	FALSE
Adult	CDG	ENSG00000112996	MRPS30	ENST00000230914	5	44808947	44820428	-3.95558	0.00433818	0	0.000999001	rs9790873	5.41581e-06	1.5937e-08	1	TRUE
Adult	CDG	ENSG00000164172	MOCS2	ENST00000396954	5	53095679	53110063	4.08591	0.0071954	0.000219523	0.020979	rs2068247	2.54243e-05	0.00046138	0.000156482	FALSE
Adult	CDG	ENSG00000164172	MOCS2	ENST00000502402	5	53095679	53110063	3.98139	0.0071954	0.000342564	0.002997	rs2068247	2.54243e-05	0.00046138	0.000160354	TRUE
Adult	CDG	ENSG00000152932	RAB3C	ENST00000282878	5	58582221	58859394	-3.71526	0.00862924	0	0.025974	rs425872	0.000137847	0.00028942	1	TRUE
Adult	CDG	ENSG00000112874	NUDT12	ENST00000508889	5	103548855	103562790	5.83134	2.81323e-06	5.49842e-09	0.018981	rs6869862	2.90998e-16	6.0014e-11	1	TRUE
Adult	CDG	ENSG00000112893	MAN2A1	ENST00000261483	5	109689927	109869625	-3.57619	0.025903	0.00069728	0.000999001	rs6872547	0.00249456	1.6205e-10	1	TRUE
Adult	CDG	ENSG00000064651	SLC12A2	ENST00000504416	5	128083766	128189677	3.88411	0.0053504	0	0.000999001	rs245178	6.97902e-05	0.96153	1	TRUE
Adult	CDG	ENSG00000145832	SLC25A48	ENST00000412661	5	135476913	135889770	-3.67308	0.0416012	0.00215679	0.01998	rs10463927	6.55184e-05	0.00015155	1	TRUE
Adult	CDG	ENSG00000132563	REEP2	ENST00000378339	5	138439057	138446969	-5.13423	4.31764e-05	0	0.038961	rs10900851	1.85523e-09	0.43941	1	TRUE
Adult	CDG	ENSG00000145817	YIPF5	ENST00000522203	5	144158162	144170714	3.75677	0.0126695	0.000172123	0.033966	rs248576	1.26542e-05	0.98529	1	TRUE
Adult	CDG	ENSG00000156475	PPP2R2B	ENST00000530902	5	146580742	147084784	4.17857	0.000368507	0.000176009	0.018981	rs4515335	3.22159e-07	0.98467	1	TRUE
Adult	CDG	ENSG00000145934	TENM2	ENST00000519204	5	166979029	168264157	-4.73309	0.000239992	0	0.003996	rs278016	2.22526e-05	1	0.00155104	FALSE
Adult	CDG	ENSG00000196866	H2AC7	ENST00000341023	6	26198784	26199293	8.54427	9.26577e-14	0	0.030969	rs13194053	1.10984e-20		0.00197751	FALSE
Adult	CDG	ENSG00000158406	H4C8	ENST00000634956	6	26277609	26285638	5.13308	7.58942e-05	2.85045e-07	0.000999001	rs3999544	2.19354e-08		2.58225e-13	FALSE
Adult	CDG	ENSG00000186470	BTN3A2	ENST00000528222	6	26365159	26378320	-9.13882	1.25634e-15	2.5254e-19	0.011988	rs1977	1.12035e-20	1.1002e-10	0.333765	TRUE
Adult	CDG	ENSG00000186470	BTN3A2	ENST00000508906	6	26365159	26378320	-9.13862	1.25634e-15	2.53006e-19	0.003996	rs1977	1.12035e-20	1.1002e-10	0.333172	TRUE
Adult	CDG	ENSG00000186470	BTN3A2	ENST00000604202	6	26365159	26378320	-9.13792	1.25634e-15	2.53006e-19	0.001998	rs1977	1.12035e-20	1.1002e-10	0.331085	FALSE
Adult	CDG	ENSG00000026950	BTN3A1	ENST00000502361	6	26402237	26415208	-4.17304	3.02988e-05	0.000120227	0.000999001	rs4320356	2.35778e-05	5.8712e-09	3.30576e-15	FALSE
Adult	CDG	ENSG00000026950	BTN3A1	ENST00000082468	6	26402237	26415208	-4.16513	3.02988e-05	0.000120227	0.000999001	rs4320356	2.35778e-05	5.8712e-09	3.20113e-15	FALSE
Adult	CDG	ENSG00000112667	DNPH1	ENST00000230431	6	43225629	43229481	-3.42854	0.0189207	0.000606832	0.013986	rs732691	0.000431547	0.032074	1	FALSE
Adult	CDG	ENSG00000112667	DNPH1	ENST00000393987	6	43225629	43229481	-3.403	0.0189207	0.000666503	0.000999001	rs7832	0.000666503	0.032074	1	TRUE
Adult	CDG	ENSG00000204052	LRRC73	ENST00000372441	6	43506968	43510346	3.47001	0.0165664	0	0.016983	rs732691	0.000431547	0.048718	3.34683e-25	FALSE
Adult	CDG	ENSG00000112144	CILK1	ENST00000676107	6	53001279	53061824	3.53893	0.0140578	0	0.00699301	rs4712005	6.41503e-05		1	TRUE
Adult	CDG	ENSG00000112280	COL9A1	ENST00000644493	6	70216040	70303084	-3.76349	0.0221013	0.00067024	0.02997	rs6901653	0.00198813	3.0742e-19	1	TRUE
Adult	CDG	ENSG00000112249	ASCC3	ENST00000324696	6	100508194	100881372	-3.29257	0.0436517	0.00198554	0.012987	rs7771570	0.00257828	1.1501e-20	1	TRUE
Adult	CDG	ENSG00000203809	LIN28B-AS1	ENST00000668527	6	104864464	104941447	4.04957	0.0053504	5.13124e-05	0.002997	rs7764141	8.8549e-05		1	TRUE
Adult	CDG	ENSG00000112414	ADGRG6	ENST00000538281	6	142301854	142446266	3.90903	0.00814488	9.26661e-05	0.01998	rs6924380	6.48276e-06		1	TRUE
Adult	CDG	ENSG00000002822	MAD1L1	ENST00000265854	7	1815793	2233243	-4.54012	0.000321524	1.12446e-05	0.021978	rs6950455	1.19781e-06	6.8444e-16	1	TRUE
Adult	CDG	ENSG00000106392	C1GALT1	ENST00000476068	7	7156934	7248616	-4.06901	0.00548784	9.4427e-05	0.018981	rs5010184	0.000356981	0.76313	0.162561	FALSE
Adult	CDG	ENSG00000178665	ZNF713	ENST00000411863	7	55887456	55942530	-3.54192	0.0335218	0.00119167	0.000999001	rs4947528	0.00976618	4.3462e-06	0.184369	TRUE
Adult	CDG	ENSG00000234456	MAGI2-AS3	ENST00000452320	7	79452877	79471208	3.575	0.031997	0.0024516	0.000999001	rs323167	0.000350228		0.00151858	TRUE
Adult	CDG	ENSG00000234456	MAGI2-AS3	ENST00000667893	7	79452877	79471208	3.575	0.031997	0.0024516	0.000999001	rs323167	0.000350228		0.000302605	FALSE
Adult	CDG	ENSG00000186472	PCLO	ENST00000423517	7	82754012	83162930	4.91762	0.000183253	8.76028e-07	0.016983	rs6955106	4.15253e-09	1	0.994284	TRUE
Adult	CDG	ENSG00000186472	PCLO	ENST00000333891	7	82754012	83162930	-4.45534	0.000183253	8.37623e-06	0.041958	rs6955106	4.15253e-09	1	0.659164	FALSE
Adult	CDG	ENSG00000105829	BET1	ENST00000357520	7	93962762	94004382	-3.58379	0.0124716	0	0.000999001	rs10259273	0.00041556	0.0038328	1	TRUE
Adult	CDG	ENSG00000242294	STAG3L5P	ENST00000422479	7	100338197	100338886	3.65376	0.0252833	0.000775269	0.016983	rs11171	0.000439754		1	TRUE
Adult	CDG	ENSG00000006459	KDM7A	ENST00000478996	7	140084746	140176983	4.92673	0.000191029	8.36184e-07	0.00799201	rs13241719	8.46151e-08	0.99986	0.264591	FALSE
Adult	CDG	ENSG00000090266	NDUFB2	ENST00000460088	7	140690777	140722790	5.07251	0.000326039	2.74819e-06	0.01998	rs7792447	3.46905e-07	1.0531e-05	0.99997	TRUE
Adult	CDG	ENSG00000157764	BRAF	ENST00000646891	7	140719327	140924929	5.37347	2.5731e-05	7.72338e-08	0.021978	rs13241719	8.46151e-08	0.99995	0.130504	FALSE
Adult	CDG	ENSG00000090263	MRPS33	ENST00000467334	7	141002610	141015228	-5.89824	3.5018e-06	1.10221e-08	0.027972	rs13236704	2.44325e-07	0.0036885	0.465621	TRUE
Adult	CDG	ENSG00000253230	MIR124-1HG	ENST00000667273	8	9899871	9919233	-4.80527	0.000380052	3.0908e-06	0.002997	rs6601390	2.9023e-05		0.000794779	FALSE
Adult	CDG	ENSG00000253230	MIR124-1HG	ENST00000667251	8	9899871	9919233	4.44769	0.000380052	1.73594e-05	0.021978	rs3088186	7.44858e-08		0.0337994	TRUE
Adult	CDG	ENSG00000038945	MSR1	ENST00000445506	8	16107878	16567490	3.47888	0.0335218	0.00100703	0.000999001	rs7814815	9.98319e-05	2.1571e-20	1	TRUE
Adult	CDG	ENSG00000175324	LSM 1.00	ENST00000522515	8	38163335	38176730	5.95599	1.39745e-06	2.58499e-09	0.01998	rs16887273	1.57981e-09	0.011027	1	FALSE
Adult	CDG	ENSG00000085788	DDHD2	ENST00000528504	8	38225218	38275558	5.99914	6.86547e-07	3.96728e-09	0.023976	rs16887273	1.57981e-09	1.4321e-10	1	TRUE
Adult	CDG	ENSG00000147535	PLPP5	ENST00000424479	8	38263130	38269243	6.00724	6.68425e-07	3.77415e-09	0.043956	rs12674515	1.4617e-08		4.87859e-25	FALSE
Adult	CDG	ENSG00000147535	PLPP5	ENST00000531483	8	38263130	38269243	5.88464	6.68425e-07	3.98931e-09	0.02997	rs16887273	1.57981e-09		3.99983e-18	FALSE
Adult	CDG	ENSG00000165046	LETM2	ENST00000519476	8	38386207	38409527	5.98592	7.40499e-07	2.15168e-09	0.00799201	rs16887273	1.57981e-09	1.1029e-18	2.8508e-18	FALSE
Adult	CDG	ENSG00000077782	FGFR1	ENST00000526570	8	38400215	38468834	-6.1396	7.92822e-07	2.48189e-09	0.043956	rs7845911	5.44396e-09	0.99984	2.88639e-13	FALSE
Adult	CDG	ENSG00000077782	FGFR1	ENST00000649678	8	38400215	38468834	5.84544	7.92822e-07	1.50376e-08	0.045954	rs16887273	1.57981e-09	0.99984	3.34354e-17	FALSE
Adult	CDG	ENSG00000147526	TACC1	ENST00000522548	8	38728186	38853028	5.56332	1.36618e-05	1.05876e-07	0.03996	rs16887273	1.57981e-09	5.4901e-05	1	TRUE
Adult	CDG	ENSG00000147485	PXDNL	ENST00000356297	8	51319577	51809445	-3.59969	0.011917	0	0.044955	rs4626584	0.000133452	2.2028e-35	1	TRUE
Adult	CDG	ENSG00000170791	CHCHD7	ENST00000355315	8	56211686	56218809	3.92091	0.00480525	0	0.012987	rs949766	0.00290136	0.034885	1	TRUE
Adult	CDG	ENSG00000253554	LINC01414	ENST00000668083	8	63687179	64369176	-4.80944	0.00022169	1.51357e-06	0.022977	rs1834419	1.29839e-06		1	FALSE
Adult	CDG	ENSG00000253554	LINC01414	ENST00000668525	8	63687179	64369176	-4.67561	0.00022169	2.93086e-06	0.023976	rs1834419	1.29839e-06		1	TRUE
Adult	CDG	ENSG00000172817	CYP7B1	ENST00000310193	8	64587763	64798737	3.92133	0.00480525	0	0.00899101	rs7815372	3.54955e-05	3.2954e-06	9.25972e-12	FALSE
Adult	CDG	ENSG00000214954	LRRC69	ENST00000518304	8	91101832	91219257	-3.35562	0.020506	0.00204642	0.000999001	rs10113205	0.00079365	1.118e-05	1	TRUE
Adult	CDG	ENSG00000253704	VIRMA-DT	ENST00000658286	8	94553668	94570652	4.61468	0.000381089	0	0.042957	rs12675188	9.71369e-08		1	TRUE
Adult	CDG	ENSG00000155096	AZIN1	ENST00000347770	8	102826111	102893864	-3.53565	0.0292905	0.000813536	0.012987	rs2436844	0.00107547	0.99485	1	TRUE
Adult	CDG	ENSG00000147789	ZNF7	ENST00000533314	8	144827518	144847509	3.307	0.0248795	0.00188602	0.000999001	rs1735166	0.000943009	2.1025e-07	0.000161639	TRUE
Adult	CDG	ENSG00000147789	ZNF7	ENST00000528017	8	144827518	144847509	-3.307	0.0248795	0.00188602	0.000999001	rs1735166	0.000943009	2.1025e-07	0.00015979	TRUE
Adult	CDG	ENSG00000147789	ZNF7	ENST00000528130	8	144827518	144847509	3.307	0.0248795	0.00188602	0.000999001	rs1735166	0.000943009	2.1025e-07	0.000159494	FALSE
Adult	CDG	ENSG00000147905	ZCCHC7	ENST00000322831	9	37120574	37358149	3.66765	0.00990625	0	0.00999001	rs10973259	2.24518e-05	3.8612e-09	1	TRUE
Adult	CDG	ENSG00000204352	FAM120A2P	ENST00000648864	9	93335374	93346152	5.01043	7.58942e-05	0	0.015984	rs2001589	3.15407e-07		0.998819	TRUE
Adult	CDG	ENSG00000188938	FAM120AOS	ENST00000375412	9	93431441	93453581	4.64605	0.00112256	2.36846e-05	0.03996	rs2001589	3.15407e-07	0.022322	0.00985781	FALSE
Adult	CDG	ENSG00000136826	KLF4	ENST00000610832	9	107484852	107490482	3.34452	0.0225781	0	0.011988	rs11789013	4.32749e-06	0.99714	1	TRUE
Adult	CDG	ENSG00000136854	STXBP1	ENST00000628768	9	127579370	127696027	-3.81843	0.0140578	0.000268604	0.017982	rs10987913	7.27032e-07	1	0.115943	FALSE
Adult	CDG	ENSG00000106976	DNM1	ENST00000486160	9	128191655	128255248	-4.22855	0.00424571	0.000141122	0.00999001	rs10987913	7.27032e-07	0.99917	0.00342952	FALSE
Adult	CDG	ENSG00000167136	ENDOG	ENST00000372642	9	128818500	128822676	-4.32861	0.00116832	0	0.02997	rs2293968	9.19148e-05	0.00018287	0.537445	TRUE
Adult	CDG	ENSG00000198917	SPOUT1	ENST00000467582	9	128819651	128829794	4.09357	0.0047041	4.24773e-05	0.034965	rs10987913	7.27032e-07		0.472039	TRUE
Adult	CDG	ENSG00000136802	LRRC8A	ENST00000372600	9	128882133	128918039	-4.15669	0.00220275	0	0.035964	rs10987913	7.27032e-07	0.94398	0.326362	FALSE
Adult	CDG	ENSG00000136819	C9orf78	ENST00000492991	9	129827290	129835863	-3.96559	0.00904097	0.00014643	0.001998	rs13295392	0.0034891	1.9212e-05	0.927071	TRUE
Adult	CDG	ENSG00000130558	OLFM1	ENST00000371793	9	135075422	135121180	-3.53674	0.032244	0.00121529	0.032967	rs10858298	0.000100244	0.99679	0.00031657	FALSE
Adult	CDG	ENSG00000165997	ARL5B	ENST00000377275	10	18659431	18681639	-6.34293	1.24216e-07	0	0.00799201	rs7923938	1.25936e-10	0.0017521	1	TRUE
Adult	CDG	ENSG00000128805	ARHGAP22	ENST00000460425	10	48446036	48656265	-4.31193	0.00516759	8.09185e-05	0.001998	rs12769105	1.33676e-05	3.4043e-09	0.000603053	TRUE
Adult	CDG	ENSG00000225830	ERCC6	ENST00000681632	10	49454168	49539538	4.72226	0.000781611	6.99724e-06	0.000999001	rs12769105	1.33676e-05	5.1622e-22	0.000212851	FALSE
Adult	CDG	ENSG00000052749	RRP12	ENST00000370992	10	97356358	97426076	-3.79958	0.0112726	0.000434827	0.025974	rs6584123	0.0052708	5.7892e-11	1	TRUE
Adult	CDG	ENSG00000196072	BLOC1S2	ENST00000441611	10	100273280	100286680	5.24501	3.24086e-05	3.12551e-07	0.000999001	rs11190456	1.1652e-05	0.011948	1	TRUE
Adult	CDG	ENSG00000196072	BLOC1S2	ENST00000370372	10	100273280	100286680	-5.16753	3.24086e-05	4.7442e-07	0.000999001	rs11190456	1.1652e-05	0.011948	1	FALSE
Adult	CDG	ENSG00000196072	BLOC1S2	ENST00000614731	10	100273280	100286680	-5.14026	3.24086e-05	4.7442e-07	0.001998	rs11190456	1.1652e-05	0.011948	1	TRUE
Adult	CDG	ENSG00000148842	CNNM2	ENST00000433628	10	102918294	103090222	7.65815	9.00965e-11	1.88627e-14	0.00599401	rs11191499	1.25818e-14	0.99521	1	TRUE
Adult	CDG	ENSG00000148842	CNNM2	ENST00000369878	10	102918294	103090222	6.74772	9.00965e-11	1.50182e-11	0.000999001	rs1004467	8.06771e-13	0.99521	5.21846e-39	FALSE
Adult	CDG	ENSG00000076685	NT5C2	ENST00000404739	10	103087185	103277605	-7.5769	2.80656e-10	3.53905e-13	0.025974	rs11191499	1.25818e-14	2.1385e-06	7.85179e-10	FALSE
Adult	CDG	ENSG00000076685	NT5C2	ENST00000343289	10	103087185	103277605	7.37151	2.80656e-10	1.51836e-12	0.004995	rs11191499	1.25818e-14	2.1385e-06	1	TRUE
Adult	CDG	ENSG00000076685	NT5C2	ENST00000469228	10	103087185	103277605	-6.72459	2.80656e-10	1.4087e-10	0.00999001	rs11191499	1.25818e-14	2.1385e-06	1	FALSE
Adult	CDG	ENSG00000151553	FHIP2A	ENST00000369248	10	114821744	114899832	-3.30808	0.024829	0	0.002997	rs7089599	0.00141781		1	TRUE
Adult	CDG	ENSG00000107902	LHPP	ENST00000368842	10	124461823	124617888	-3.5002	0.0433107	0.00185963	0.011988	rs4962465	0.00627603	1.6345e-07	1	TRUE
Adult	CDG	ENSG00000254427	LINC02696	ENST00000667593	11	45355371	45367577	3.6704	0.0296099	0.000968702	0.025974	rs3935366	0.000460049		4.22137e-14	FALSE
Adult	CDG	ENSG00000149091	DGKZ	ENST00000527211	11	46332905	46380554	3.51945	0.0253094	0.000864891	0.000999001	rs3935366	0.000460049	0.039507	2.82926e-14	FALSE
Adult	CDG	ENSG00000025434	NR1H3	ENST00000525441	11	47248300	47269033	3.7064	0.0297372	0.00105113	0.013986	rs11608017	1.51154e-05	0.90374	1.04702e-11	FALSE
Adult	CDG	ENSG00000110536	PTPMT1	ENST00000326656	11	47565430	47573461	-4.04797	0.00403383	0.00015499	0.024975	rs11608017	1.51154e-05	0.012681	1	TRUE
Adult	CDG	ENSG00000110536	PTPMT1	ENST00000326674	11	47565430	47573461	-3.9333	0.00403383	0.000167576	0.000999001	rs11607518	0.000235993	0.012681	0.218678	FALSE
Adult	CDG	ENSG00000110536	PTPMT1	ENST00000426530	11	47565430	47573461	3.8845	0.00403383	0.000167576	0.00899101	rs11608017	1.51154e-05	0.012681	1	FALSE
Adult	CDG	ENSG00000086205	FOLH1	ENST00000256999	11	49145092	49208638	-5.13611	0.000120189	8.41472e-07	0.00899101	rs11039850	5.18894e-06	6.1977e-09	0.00044474	FALSE
Adult	CDG	ENSG00000086205	FOLH1	ENST00000529648	11	49145092	49208638	-4.61005	0.000120189	1.18039e-05	0.038961	rs16906158	6.42447e-07	6.1977e-09	0.0821432	TRUE
Adult	CDG	ENSG00000134809	TIMM10	ENST00000525158	11	57528464	57530803	3.98969	0.00569766	6.61611e-05	0.038961	rs12364489	9.73397e-06	0.0014821	0.997997	FALSE
Adult	CDG	ENSG00000254602	MIR130AHG	ENST00000530595	11	57638024	57652790	5.55503	6.21309e-06	0	0.000999001	rs1647405	1.11115e-10		1	TRUE
Adult	CDG	ENSG00000156603	MED19	ENST00000645681	11	57703710	57712221	6.06726	4.90509e-07	0	0.003996	rs631791	9.55841e-12	0.78193	1	TRUE
Adult	CDG	ENSG00000176340	COX8A	ENST00000314133	11	63974620	63976543	4.61666	0.000380052	0	0.000999001	rs12798491	8.78806e-07	0.11606	1	TRUE
Adult	CDG	ENSG00000175567	UCP2	ENST00000663595	11	73974672	73982843	3.62395	0.0112339	0	0.000999001	rs10751226	1.43133e-05	1.5497e-10	0.388867	TRUE
Adult	CDG	ENSG00000077514	POLD3	ENST00000532784	11	74493851	74669117	3.38615	0.0413146	0.00141762	0.024975	rs10751226	1.43133e-05	0.99776	0.000155746	FALSE
Adult	CDG	ENSG00000137494	ANKRD42	ENST00000393392	11	83193712	83260694	3.49587	0.0391065	0.00189011	0.015984	rs2512674	0.00332474	2.1439e-10	1	TRUE
Adult	CDG	ENSG00000074266	EED	ENST00000533228	11	86201212	86278813	-4.29688	0.00392971	6.9288e-05	0.025974	rs7124956	1.80289e-05	0.99929	0.00461846	FALSE
Adult	CDG	ENSG00000074266	EED	ENST00000351625	11	86201212	86278813	-4.05435	0.00392971	0.000201098	0.003996	rs7124956	1.80289e-05	0.99929	0.0153048	FALSE
Adult	CDG	ENSG00000151376	ME3	ENST00000530520	11	86441108	86672636	-4.11651	0.00713167	0.000115397	0.00599401	rs7124956	1.80289e-05	1.5112e-13	0.241979	FALSE
Adult	CDG	ENSG00000150768	DLAT	ENST00000681339	11	112025408	112064404	5.01314	7.58942e-05	0	0.002997	rs12575544	7.32567e-06	2.2998e-08	1	TRUE
Adult	CDG	ENSG00000048028	USP28	ENST00000542033	11	113797874	113875572	6.69795	2.01861e-08	0	0.000999001	rs2514218	3.29865e-09	4.5284e-13	1	TRUE
Adult	CDG	ENSG00000078246	TULP3	ENST00000545331	12	2877223	2941138	-3.35171	0.0342454	0.000803149	0.000999001	rs7306879	0.00781407	1.7488e-06	1	TRUE
Adult	CDG	ENSG00000188906	LRRK2	ENST00000298910	12	40196744	40369285	3.76985	0.0342454	0.00147009	0.00899101	rs2638244	0.00202188	2.5757e-30	1	TRUE
Adult	CDG	ENSG00000139168	ZCRB1	ENST00000552235	12	42312086	42326257	-3.85365	0.0224578	0.00069822	0.020979	rs1184844	0.00071438	0.0035488	1	TRUE
Adult	CDG	ENSG00000139636	LMBR1L	ENST00000549730	12	49097136	49110900	-4.64	0.00130317	1.39364e-05	0.000999001	rs2453488	3.48409e-06	6.614e-13	1	TRUE
Adult	CDG	ENSG00000196531	NACA	ENST00000356769	12	56712305	56731628	3.34953	0.0448167	0.001619	0.025974	rs3809114	0.000136735	4.7299e-05	0.36327	TRUE
Adult	CDG	ENSG00000135506	OS9	ENST00000257966	12	57693841	57728342	3.49147	0.0385547	0.00144109	0.012987	rs3809114	0.000136735	2.8559e-09	0.000585064	FALSE
Adult	CDG	ENSG00000236333	TRHDE-AS1	ENST00000663912	12	72249964	72276954	-3.72003	0.0147329	0.000796784	0.016983	rs7979378	8.38922e-05		0.999876	FALSE
Adult	CDG	ENSG00000236333	TRHDE-AS1	ENST00000668786	12	72249964	72276954	-3.52145	0.0147329	0.00171677	0.041958	rs12423974	0.00010233		1	TRUE
Adult	CDG	ENSG00000236333	TRHDE-AS1	ENST00000549957	12	72249964	72276954	-3.49935	0.0147329	0.00171677	0.011988	rs4073007	0.000704043		1	TRUE
Adult	CDG	ENSG00000075035	WSCD2	ENST00000546401	12	108129288	108250537	-3.35859	0.0342351	0.00156685	0.012987	rs338163	0.000661641	0.78262	1	TRUE
Adult	CDG	ENSG00000139437	TCHP	ENST00000551627	12	109900264	109983841	-4.22891	0.00305328	2.3483e-05	0.000999001	rs12823540	4.04315e-05	1.8026e-16	3.85183e-09	FALSE
Adult	CDG	ENSG00000111229	ARPC3	ENST00000471641	12	110434823	110450422	4.43914	0.00260007	3.61273e-05	0.026973	rs28555214	2.30595e-05	0.21578	1	FALSE
Adult	CDG	ENSG00000111229	ARPC3	ENST00000548878	12	110434823	110450422	3.95851	0.00260007	0.000301671	0.03996	rs28555214	2.30595e-05	0.21578	1	TRUE
Adult	CDG	ENSG00000111229	ARPC3	ENST00000475777	12	110434823	110450422	3.62812	0.00260007	0.000856486	0.045954	rs28555214	2.30595e-05	0.21578	7.95087e-08	FALSE
Adult	CDG	ENSG00000196850	PPTC7	ENST00000354300	12	110533245	110583318	4.03209	0.00351918	0	0.03996	rs28555214	2.30595e-05	0.93813	1.37888e-17	FALSE
Adult	CDG	ENSG00000176834	VSIG10	ENST00000545259	12	118063593	118136026	4.25757	0.00651142	0.000123996	0.001998	rs3847651	0.000449795	3.4841e-06	0.913292	FALSE
Adult	CDG	ENSG00000089220	PEBP1	ENST00000261313	12	118136124	118145584	4.0081	0.00378617	0	0.047952	rs11068891	2.29571e-05	0.09167	0.995848	TRUE
Adult	CDG	ENSG00000135090	TAOK3	ENST00000536584	12	118149801	118372907	4.18714	0.00198182	0	0.000999001	rs11068891	2.29571e-05	0.99975	5.1992e-05	FALSE
Adult	CDG	ENSG00000122966	CIT	ENST00000544872	12	119685791	119877320	3.70195	0.0144191	0.000213945	0.000999001	rs7310266	8.92867e-05	0.9997	0.982061	TRUE
Adult	CDG	ENSG00000157837	SPPL3	ENST00000534966	12	120762510	120904358	-5.2092	7.83748e-05	3.79308e-07	0.000999001	rs7296507	2.44302e-05	0.99656	0.00200996	FALSE
Adult	CDG	ENSG00000132970	WASF3	ENST00000361042	13	26557683	26688948	-3.69129	0.0144191	0.000223119	0.046953	rs17543181	6.97902e-05	0.54018	0.107269	FALSE
Adult	CDG	ENSG00000102710	SUPT20H	ENST00000484078	13	37009312	37059713	3.6041	0.0172407	0.000313241	0.004995	rs9532020	0.00848839	2.7313e-14	1	TRUE
Adult	CDG	ENSG00000151773	CCDC122	ENST00000476570	13	43823909	43879740	3.60067	0.0259113	0.00126958	0.020979	rs9533678	0.000621623	3.7759e-06	1.15424e-25	FALSE
Adult	CDG	ENSG00000226519	LINC00390	ENST00000662947	13	44094822	44147765	4.44245	0.0011804	1.7788e-05	0.010989	rs9567377	1.07753e-05		4.22518e-14	FALSE
Adult	CDG	ENSG00000226519	LINC00390	ENST00000661100	13	44094822	44147765	4.33558	0.0011804	2.90755e-05	0.023976	rs9567377	1.07753e-05		2.93287e-14	FALSE
Adult	CDG	ENSG00000227258	SMIM2-AS1	ENST00000444663	13	44110451	44240517	-4.69653	0.000451501	1.05845e-05	0.025974	rs9567377	1.07753e-05		1	TRUE
Adult	CDG	ENSG00000227258	SMIM2-AS1	ENST00000618753	13	44110451	44240517	-4.56421	0.000451501	1.94185e-05	0.041958	rs9567377	1.07753e-05		1	FALSE
Adult	CDG	ENSG00000227258	SMIM2-AS1	ENST00000659169	13	44110451	44240517	-4.53047	0.000451501	1.94185e-05	0.032967	rs9567377	1.07753e-05		1	TRUE
Adult	CDG	ENSG00000119707	RBM25	ENST00000531500	14	73058532	73123899	4.13661	0.00239319	0	0.004995	rs362340	6.55184e-05	1	0.915642	FALSE
Adult	CDG	ENSG00000133961	NUMB	ENST00000557774	14	73275107	73458617	3.98989	0.00849555	0.000132207	0.000999001	rs1468662	3.78872e-05	0.0039959	0.00934193	FALSE
Adult	CDG	ENSG00000119661	DNAL1	ENST00000559993	14	73644875	73703732	-3.91866	0.00790445	8.90435e-05	0.022977	rs1468662	3.78872e-05	0.0088801	0.995458	TRUE
Adult	CDG	ENSG00000176903	PNMA1	ENST00000316836	14	73711783	73714384	3.41379	0.0189899	0	0.004995	rs1468662	3.78872e-05	0.042869	0.00182936	FALSE
Adult	CDG	ENSG00000119725	ZNF410	ENST00000556179	14	73886617	73932521	-3.98765	0.0140578	0.000333652	0.010989	rs362340	6.55184e-05	0.35337	3.21305e-05	FALSE
Adult	CDG	ENSG00000205659	LIN52	ENST00000555028	14	74084956	74201493	3.66582	0.0160154	0.000246547	0.02997	rs362340	6.55184e-05	0.91836	1.54183e-05	FALSE
Adult	CDG	ENSG00000119689	DLST	ENST00000334220	14	74881891	74903743	-3.52464	0.0151415	0.000424065	0.020979	rs6574200	0.000132374	0.48474	0.000459392	FALSE
Adult	CDG	ENSG00000100722	ZC3H14	ENST00000251038	14	88562970	88627596	4.83318	0.000493469	4.03113e-06	0.010989	rs12888612	1.16206e-06	0.88291	0.000176899	FALSE
Adult	CDG	ENSG00000100749	VRK1	ENST00000680756	14	96797304	96954846	3.68624	0.0179454	0.00182075	0.001998	rs856263	0.00327155	0.0021149	0.00032123	TRUE
Adult	CDG	ENSG00000100749	VRK1	ENST00000681249	14	96797304	96954846	3.64641	0.0179454	0.00212745	0.000999001	rs856264	0.00413076	0.0021149	0.000314654	TRUE
Adult	CDG	ENSG00000100749	VRK1	ENST00000681524	14	96797304	96954846	3.62399	0.0179454	0.00212745	0.014985	rs856263	0.00327155	0.0021149	0.000180053	FALSE
Adult	CDG	ENSG00000126214	KLC1	ENST00000553325	14	103561896	103714249	-6.16213	3.54552e-07	7.89515e-09	0.014985	rs12884809	1.06524e-08	0.37095	1	FALSE
Adult	CDG	ENSG00000126214	KLC1	ENST00000535194	14	103561896	103714249	-5.88861	3.54552e-07	2.72613e-08	0.026973	rs8007489	7.69531e-09	0.37095	1	TRUE
Adult	CDG	ENSG00000256053	COA8	ENST00000674165	14	103562960	103607523	6.66222	7.34605e-08	1.88803e-10	0.012987	rs8007489	7.69531e-09		5.90563e-09	FALSE
Adult	CDG	ENSG00000256053	COA8	ENST00000473127	14	103562960	103607523	6.58729	7.34605e-08	3.13557e-10	0.04995	rs8007489	7.69531e-09		4.93542e-78	FALSE
Adult	CDG	ENSG00000256053	COA8	ENST00000492189	14	103562960	103607523	6.17304	7.34605e-08	4.01929e-09	0.001998	rs8007489	7.69531e-09		5.90563e-09	FALSE
Adult	CDG	ENSG00000256053	COA8	ENST00000409074	14	103562960	103607523	-6.16388	7.34605e-08	4.01929e-09	0.013986	rs8007489	7.69531e-09		7.74975e-113	FALSE
Adult	CDG	ENSG00000256053	COA8	ENST00000458117	14	103562960	103607523	-5.73308	7.34605e-08	3.94498e-08	0.013986	rs8007489	7.69531e-09		2.51984e-95	FALSE
Adult	CDG	ENSG00000100711	ZFYVE21	ENST00000311141	14	103715730	103733668	5.72	9.09815e-06	3.19572e-08	0.000999001	rs12884809	1.06524e-08	0.3425	3.59469e-114	FALSE
Adult	CDG	ENSG00000128891	CCDC32	ENST00000416810	15	40528683	40565054	4.45569	0.00347175	5.85359e-05	0.011988	rs2412546	9.94212e-05		1	TRUE
Adult	CDG	ENSG00000166887	VPS39	ENST00000318006	15	42158701	42208307	-5.44089	1.87531e-05	5.30156e-08	0.000999001	rs4344713	2.40439e-07	1.7834e-11	1.61153e-14	FALSE
Adult	CDG	ENSG00000103978	TMEM87A	ENST00000568067	15	42210447	42273534	-4.33517	0.0011528	0	0.034965	rs1659215	9.09176e-08	0.081488	3.1465e-16	FALSE
Adult	CDG	ENSG00000214013	GANC	ENST00000440615	15	42273201	42353666	5.39232	3.02988e-05	1.39105e-07	0.010989	rs1659215	9.09176e-08	7.5457e-35	2.2542e-14	FALSE
Adult	CDG	ENSG00000214013	GANC	ENST00000318010	15	42273201	42353666	4.94861	3.02988e-05	1.49489e-06	0.01998	rs1659215	9.09176e-08	7.5457e-35	5.78208e-16	FALSE
Adult	CDG	ENSG00000180979	LRRC57	ENST00000397130	15	42537820	42548802	-5.106	4.63872e-05	3.2905e-07	0.000999001	rs34359922	3.2905e-07	0.0013041	5.21021e-13	FALSE
Adult	CDG	ENSG00000067369	TP53BP1	ENST00000382044	15	43403061	43510728	-3.68397	0.0094531	0	0.013986	rs17709180	1.34945e-07	0.99985	2.08164e-05	FALSE
Adult	CDG	ENSG00000168781	PPIP5K1	ENST00000488768	15	43533462	43590208	4.47105	0.00115663	2.33515e-05	0.034965	rs533143	6.60611e-06	0.0026969	1	TRUE
Adult	CDG	ENSG00000168781	PPIP5K1	ENST00000439195	15	43533462	43590208	-4.35813	0.00115663	3.93532e-05	0.032967	rs533143	6.60611e-06	0.0026969	1	TRUE
Adult	CDG	ENSG00000242866	STRC	ENST00000485556	15	43599563	43618800	4.29357	0.00379825	8.79104e-05	0.001998	rs533143	6.60611e-06	1.7748e-15	0.237581	FALSE
Adult	CDG	ENSG00000166762	CATSPER2	ENST00000472960	15	43628503	43668118	4.14421	0.0074944	0.000136396	0.00799201	rs533143	6.60611e-06	5.8613e-17	2.5867e-07	FALSE
Adult	CDG	ENSG00000092470	WDR76	ENST00000263795	15	43826980	43868412	3.75949	0.00757491	0	0.02997	rs533143	6.60611e-06	2.7667e-09	8.48644e-21	FALSE
Adult	CDG	ENSG00000104093	DMXL2	ENST00000558507	15	51447711	51622833	-3.48682	0.0159687	0	0.00699301	rs2445741	0.00249456	1	1	TRUE
Adult	CDG	ENSG00000137766	UNC13C	ENST00000260323	15	53978201	54628707	3.51624	0.0218574	0.000437711	0.00999001	rs12900128	2.78954e-05	2.1692e-15	0.000192783	FALSE
Adult	CDG	ENSG00000069974	RAB27A	ENST00000396307	15	55202966	55319113	-3.42616	0.0278054	0.000612179	0.037962	rs687128	0.000759907	3.0027e-07	0.000384717	TRUE
Adult	CDG	ENSG00000137845	ADAM10	ENST00000260408	15	58588809	58749791	-3.43229	0.0289722	0.0005985	0.014985	rs4775094	0.00012404	1	1	TRUE
Adult	CDG	ENSG00000140416	TPM1	ENST00000644204	15	63042632	63071915	-5.14061	0.000238101	2.46467e-06	0.000999001	rs17738626	2.48272e-07	0.0010165	1	FALSE
Adult	CDG	ENSG00000140416	TPM1	ENST00000267996	15	63042632	63071915	-4.88699	0.000238101	9.21498e-06	0.044955	rs17738626	2.48272e-07	0.0010165	1	TRUE
Adult	CDG	ENSG00000166128	RAB8B	ENST00000321437	15	63189560	63267776	-3.39759	0.0197552	0	0.000999001	rs9672258	0.000493979	0.00069486	2.81705e-127	FALSE
Adult	CDG	ENSG00000174442	ZWILCH	ENST00000307897	15	66504959	66550130	3.5854	0.0187967	0.00033656	0.025974	rs11631757	5.49353e-06	1.198e-13	0.671199	TRUE
Adult	CDG	ENSG00000189227	C15orf61	ENST00000342683	15	67521131	67530146	-3.84127	0.00614904	0	0.022977	rs11632574	4.70131e-05	0.092485	0.00105962	FALSE
Adult	CDG	ENSG00000177082	WDR73	ENST00000434634	15	84639285	84654343	3.72235	0.0340765	0.00138166	0.025974	rs1122405	2.8133e-06	2.8229e-09	1.67081e-11	FALSE
Adult	CDG	ENSG00000218052	ADAMTS7P4	ENST00000558365	15	85255369	85270892	3.731	0.00822974	0.000190721	0.000999001	rs2008262	0.000190721		1	TRUE
Adult	CDG	ENSG00000218052	ADAMTS7P4	ENST00000558015	15	85255369	85270892	3.731	0.00822974	0.000190721	0.000999001	rs2008262	0.000190721		1	FALSE
Adult	CDG	ENSG00000140564	FURIN	ENST00000610579	15	90868588	90883564	7.14587	1.2812e-09	0	0.001998	rs17514846	2.02139e-12	0.99994	1	TRUE
Adult	CDG	ENSG00000182511	FES	ENST00000452243	15	90883695	90895776	-6.97755	5.97725e-09	3.00376e-12	0.00699301	rs17514846	2.02139e-12	3.7916e-15	0.977449	FALSE
Adult	CDG	ENSG00000182511	FES	ENST00000328850	15	90883695	90895776	-6.65716	5.97725e-09	2.7917e-11	0.013986	rs17514846	2.02139e-12	3.7916e-15	1	TRUE
Adult	CDG	ENSG00000277987	LINC02351	ENST00000661847	15	98323902	98421021	-3.61756	0.011331	0	0.000999001	rs4966036	0.000413992		1	TRUE
Adult	CDG	ENSG00000166780	BMERB1	ENST00000300006	16	15434475	15625028	3.61499	0.0165664	0.000600728	0.003996	rs12919246	0.000579569		0.999989	FALSE
Adult	CDG	ENSG00000166780	BMERB1	ENST00000561813	16	15434475	15625028	-3.53174	0.0165664	0.000825668	0.023976	rs12919246	0.000579569		0.999991	TRUE
Adult	CDG	ENSG00000103404	USP31	ENST00000219689	16	23061406	23149452	3.46885	0.0165664	0	0.000999001	rs8047644	0.000514675	0.062141	1	TRUE
Adult	CDG	ENSG00000169592	INO80E	ENST00000569957	16	29995715	30005793	-7.02808	6.35313e-09	4.18776e-12	0.000999001	rs11150579	2.26241e-11	0.0086846	1	TRUE
Adult	CDG	ENSG00000149927	DOC2A	ENST00000564233	16	30005514	30023270	-6.58078	5.82819e-08	4.67998e-11	0.025974	rs11150579	2.26241e-11	0.0067028	1	FALSE
Adult	CDG	ENSG00000149922	TBX6	ENST00000395224	16	30085793	30091924	-6.99859	5.4196e-09	2.58544e-12	0.001998	rs11150579	2.26241e-11	0.0068128	1.18278e-143	FALSE
Adult	CDG	ENSG00000149922	TBX6	ENST00000553607	16	30085793	30091924	-6.71666	5.4196e-09	1.85933e-11	0.00999001	rs11150579	2.26241e-11	0.0068128	1.18278e-143	FALSE
Adult	CDG	ENSG00000250616	YPEL3-DT	ENST00000515455	16	30096430	30105193	-6.15282	3.20732e-07	0	0.025974	rs7204797	4.76818e-11		7.33925e-67	FALSE
Adult	CDG	ENSG00000155393	HEATR3	ENST00000561525	16	50065967	50107272	3.43789	0.0299523	0.00117252	0.036963	rs11647703	0.00204925	3.5205e-07	1	TRUE
Adult	CDG	ENSG00000103494	RPGRIP1L	ENST00000565343	16	53598153	53703938	-3.89465	0.0112726	0.000590042	0.000999001	rs7404301	9.34492e-05	4.083e-31	1	TRUE
Adult	CDG	ENSG00000166548	TK2	ENST00000677541	16	66508003	66552544	3.99786	0.00822974	0.000127834	0.042957	rs465039	0.00185196	3.9054e-07	1	TRUE
Adult	CDG	ENSG00000103018	CYB5B	ENST00000514123	16	69398402	69466264	3.47874	0.0323886	0.00100754	0.024975	rs153052	0.00148807	0.093498	1	TRUE
Adult	CDG	ENSG00000140829	DHX38	ENST00000567142	16	72093613	72112912	4.46281	0.00215833	2.4268e-05	0.000999001	rs11643192	8.63702e-05	2.1124e-12	1	TRUE
Adult	CDG	ENSG00000260630	SNAI3-AS1	ENST00000567997	16	88663298	88687282	3.75991	0.0309408	0.00118982	0.022977	rs3794671	3.991e-05		1.34775e-122	FALSE
Adult	CDG	ENSG00000129993	CBFA2T3	ENST00000327483	16	88874858	88977207	3.37005	0.0210694	0	0.011988	rs17177912	0.000284521	0.048373	1.03286e-122	FALSE
Adult	CDG	ENSG00000167526	RPL13	ENST00000567815	16	89560677	89564542	3.80057	0.0253267	0.000866169	0.012987	rs17177912	0.000284521	0.95062	1.41164e-119	FALSE
Adult	CDG	ENSG00000075399	VPS9D1	ENST00000389386	16	89707134	89720898	3.74208	0.00951426	0.000182506	0.017982	rs17177912	0.000284521	7.2069e-20	4.4249e-118	FALSE
Adult	CDG	ENSG00000075399	VPS9D1	ENST00000561976	16	89707134	89720898	-3.60059	0.00951426	0.000317501	0.032967	rs17177912	0.000284521	7.2069e-20	1.48815e-113	FALSE
Adult	CDG	ENSG00000158805	ZNF276	ENST00000563541	16	89720400	89740925	-3.57943	0.0247663	0.00137737	0.000999001	rs2270416	0.000329412	7.8951e-06	4.798e-104	FALSE
Adult	CDG	ENSG00000187741	FANCA	ENST00000563767	16	89726683	89816977	3.89279	0.0135347	0.00039639	0.010989	rs17177912	0.000284521	1.5943e-68	1.9239e-60	FALSE
Adult	CDG	ENSG00000187741	FANCA	ENST00000389301	16	89726683	89816977	3.53164	0.0135347	0.00165194	0.043956	rs17177912	0.000284521	1.5943e-68	2.45586e-112	FALSE
Adult	CDG	ENSG00000204991	SPIRE2	ENST00000565103	16	89818179	89871319	3.89712	0.0139452	0.000389376	0.020979	rs455527	0.000407775	2.4375e-09	1	TRUE
Adult	CDG	ENSG00000204991	SPIRE2	ENST00000562029	16	89818179	89871319	3.44877	0.0139452	0.00225257	0.038961	rs455527	0.000407775	2.4375e-09	1	TRUE
Adult	CDG	ENSG00000258839	MC1R	ENST00000539976	16	89912119	89920973	-3.42363	0.031287	0.0012358	0.021978	rs17177912	0.000284521	8.1075e-11	1	FALSE
Adult	CDG	ENSG00000221819	GAS8-AS1	ENST00000408886	16	90028908	90029901	-3.38499	0.0203136	0	0.045954	rs17177912	0.000284521		1.60172e-140	FALSE
Adult	CDG	ENSG00000222019	URAHP	ENST00000409873	16	90043914	90047597	3.37441	0.0402312	0.0014795	0.048951	rs868045	0.00238945		3.17274e-133	FALSE
Adult	CDG	ENSG00000141252	VPS53	ENST00000680872	17	508503	721717	-3.88507	0.0371504	0.00173908	0.000999001	rs4790152	0.00250282	1.3999e-07	0.0284301	FALSE
Adult	CDG	ENSG00000171861	MRM3	ENST00000304478	17	782353	792509	-3.54353	0.0139452	0	0.00999001	rs4790152	0.00250282		0.36529	TRUE
Adult	CDG	ENSG00000167524	RSKR	ENST00000581199	17	28455752	28614197	-3.47	0.0165664	0	0.014985	rs8075200	0.000722225		0.000983505	FALSE
Adult	CDG	ENSG00000108262	GIT1	ENST00000577466	17	29573475	29594054	3.648	0.0104303	0	0.000999001	rs216459	0.00026429	0.99978	0.722311	TRUE
Adult	CDG	ENSG00000176658	MYO1D	ENST00000577252	17	32492522	32877177	-3.57344	0.032244	0.0014093	0.001998	rs319760	1.55324e-05	1.2784e-12	1	TRUE
Adult	CDG	ENSG00000265148	TSPOAP1-AS1	ENST00000578025	17	58324472	58415766	-3.598	0.0190554	0.000962021	0.000999001	rs8082385	0.000320674		0.000157575	TRUE
Adult	CDG	ENSG00000265148	TSPOAP1-AS1	ENST00000579527	17	58324472	58415766	3.59428	0.0190554	0.000975875	0.000999001	rs8082385	0.000320674		0.00015641	FALSE
Adult	CDG	ENSG00000265313	LINC01476	ENST00000577478	17	59422088	59526946	3.78513	0.0106812	0.000768128	0.000999001	rs4968363	0.000173341		1	TRUE
Adult	CDG	ENSG00000267472	ARHGAP27P2	ENST00000589904	17	68198921	68199596	-3.32716	0.0235821	0	0.038961	rs7216738	0.000603581		1	TRUE
Adult	CDG	ENSG00000167863	ATP5PD	ENST00000580649	17	75038863	75046985	3.58481	0.0179287	0.000337317	0.013986	rs8074715	0.000182562		0.00254113	FALSE
Adult	CDG	ENSG00000125449	ARMC7	ENST00000245543	17	75109952	75130272	-3.84328	0.00984936	0.000121401	0.025974	rs35271045	0.000225137	0.036089	0.962247	FALSE
Adult	CDG	ENSG00000125458	NT5C	ENST00000578095	17	75130225	75131757	3.82784	0.00730984	0.000129272	0.002997	rs8074715	0.000182562	0.0027292	0.962656	TRUE
Adult	CDG	ENSG00000070495	JMJD6	ENST00000445478	17	76712832	76726799	-3.50335	0.020735	0.000459446	0.00899101	rs2240772	0.000217305	0.93353	1	TRUE
Adult	CDG	ENSG00000173821	RNF213	ENST00000582970	17	80260852	80398794	-3.91834	0.0186329	0.000534968	0.028971	rs4890040	3.67436e-06	4.9078e-55	0.000167135	FALSE
Adult	CDG	ENSG00000141577	CEP131	ENST00000570817	17	81189593	81222999	3.61405	0.0181851	0.000301446	0.000999001	rs4453556	3.25288e-05		0.0210067	TRUE
Adult	CDG	ENSG00000257267	ZNF271P	ENST00000639141	18	35290276	35328390	-3.48248	0.0356551	0.00149039	0.035964	rs10775459	0.000181114		0.000413168	TRUE
Adult	CDG	ENSG00000141425	RPRD1A	ENST00000585953	18	35984387	36067576	3.56965	0.0199689	0.000357465	0.017982	rs10775459	0.000181114	0.2218	0.000204751	FALSE
Adult	CDG	ENSG00000152214	RIT2	ENST00000326695	18	42743227	43115691	-4.22481	0.00173029	0	0.002997	rs12454508	0.000787931	0.00063244	0.480714	FALSE
Adult	CDG	ENSG00000132872	SYT4	ENST00000255224	18	43267892	43277535	-4.32053	0.00118611	0	0.001998	rs12454508	0.000787931	0.43924	0.524426	TRUE
Adult	CDG	ENSG00000141469	SLC14A1	ENST00000402943	18	45687025	45752520	3.83878	0.033168	0.00136013	0.000999001	rs11082439	0.000386697	5.7661e-14	1	TRUE
Adult	CDG	ENSG00000101751	POLI	ENST00000577612	18	54269517	54321266	5.48665	7.04145e-05	4.50585e-07	0.000999001	rs12458228	1.22651e-08	3.1764e-08	1	TRUE
Adult	CDG	ENSG00000141759	TXNL4A	ENST00000585474	18	79970813	80033949	-3.9594	0.0114932	0.000300551	0.045954	rs12455687	0.000128143	7.2309e-05	1	TRUE
Adult	CDG	ENSG00000127666	TICAM1	ENST00000248244	19	4815932	4831712	-3.83787	0.00617353	0	0.011988	rs451924	0.000735479		1	TRUE
Adult	CDG	ENSG00000188629	ZNF177	ENST00000589262	19	9363013	9382617	3.65196	0.0165664	0.000260249	0.000999001	rs12720222	0.00509445	2.4711e-06	0.00021068	TRUE
Adult	CDG	ENSG00000213339	QTRT1	ENST00000587599	19	10701430	10713437	-3.53812	0.0205857	0.000402984	0.000999001	rs12971616	0.00400205	2.5932e-07	4.78791e-33	FALSE
Adult	CDG	ENSG00000171291	ZNF439	ENST00000304030	19	11848726	11883750	4.01607	0.00596869	5.91766e-05	0.002997	rs3745672	4.97071e-05	0.012179	5.83544e-30	FALSE
Adult	CDG	ENSG00000196757	ZNF700	ENST00000254321	19	11925068	11950773	-4.21589	0.00179111	0	0.010989	rs17638694	0.0016383	0.0027684	1.1136e-31	FALSE
Adult	CDG	ENSG00000223547	ZNF844	ENST00000439326	19	12064731	12081565	3.73191	0.00822974	0	0.000999001	rs7256759	0.000811038	0.0020558	4.12358e-30	FALSE
Adult	CDG	ENSG00000214189	ZNF788P	ENST00000397755	19	12092468	12113048	4.8213	0.000168867	0	0.000999001	rs4926176	1.4284e-06		6.34958e-33	FALSE
Adult	CDG	ENSG00000242852	ZNF709	ENST00000455490	19	12461184	12513854	3.82179	0.0139452	0.000264969	0.037962	rs10421816	0.00368428	0.00026774	1	TRUE
Adult	CDG	ENSG00000129933	MAU2	ENST00000609122	19	19320829	19358754	6.813	4.53647e-08	4.77909e-11	0.001998	rs739461	1.48486e-09	1	0.106923	FALSE
Adult	CDG	ENSG00000081665	ZNF506	ENST00000540806	19	19785839	19821751	5.64296	1.53501e-05	6.68623e-08	0.00799201	rs2905424	3.14799e-08	1.6558e-09	0.999991	TRUE
Adult	CDG	ENSG00000121289	CEP89	ENST00000305768	19	32875925	32971991	3.85923	0.011456	0.000341235	0.010989	rs8100539	0.00182702	8.3504e-26	1	TRUE
Adult	CDG	ENSG00000121289	CEP89	ENST00000591698	19	32875925	32971991	-3.68008	0.011456	0.000699493	0.028971	rs17833557	0.000228703	8.3504e-26	1	TRUE
Adult	CDG	ENSG00000267296	CEBPA-DT	ENST00000592982	19	33302857	33305054	-3.43586	0.0179994	0	0.00899101	rs17833557	0.000228703		1.24058e-16	FALSE
Adult	CDG	ENSG00000124302	CHST8	ENST00000438847	19	33621953	33773509	3.647	0.0104422	0	0.000999001	rs2115374	0.00026532	0.00010793	0.967403	FALSE
Adult	CDG	ENSG00000267395	DM1-AS	ENST00000590076	19	45767796	45772504	-3.5325	0.0142102	0	0.042957	rs427250	0.00550322		0.131443	TRUE
Adult	CDG	ENSG00000176920	FUT2	ENST00000425340	19	48695971	48705951	3.37908	0.0206323	0	0.000999001	rs838147	0.000757156	5.3218e-14	1	TRUE
Adult	CDG	ENSG00000130726	TRIM28	ENST00000597968	19	58544064	58550722	-4.01417	0.00374659	0	0.021978	rs2305119	1.31316e-07	1	2.84554e-42	FALSE
Adult	CDG	ENSG00000130724	CHMP2A	ENST00000601220	19	58551452	58555105	5.277	2.25916e-05	2.62632e-07	0.000999001	rs2305119	1.31316e-07	0.12719	0.999956	TRUE
Adult	CDG	ENSG00000130724	CHMP2A	ENST00000597209	19	58551452	58555105	5.277	2.25916e-05	2.62632e-07	0.000999001	rs2305119	1.31316e-07	0.12719	0.999956	FALSE
Adult	CDG	ENSG00000130724	CHMP2A	ENST00000312547	19	58551452	58555105	5.277	2.25916e-05	2.62632e-07	0.000999001	rs2305119	1.31316e-07	0.12719	2.80627e-27	FALSE
Adult	CDG	ENSG00000130725	UBE2M	ENST00000596985	19	58555712	58558954	-4.94068	0.000103265	0	0.000999001	rs2305119	1.31316e-07	0.79769	8.9958e-24	FALSE
Adult	CDG	ENSG00000099326	MZF1	ENST00000595245	19	58561931	58573575	5.58105	9.37276e-06	4.78153e-08	0.000999001	rs2305119	1.31316e-07	1.0667e-10	2.80627e-27	FALSE
Adult	CDG	ENSG00000099326	MZF1	ENST00000600004	19	58561931	58573575	5.4122	9.37276e-06	1.24509e-07	0.001998	rs2305119	1.31316e-07	1.0667e-10	4.37224e-05	FALSE
Adult	CDG	ENSG00000099326	MZF1	ENST00000215057	19	58561931	58573575	-5.277	9.37276e-06	1.31316e-07	0.000999001	rs2305119	1.31316e-07	1.0667e-10	4.37224e-05	FALSE
Adult	CDG	ENSG00000213753	CENPBD2P	ENST00000493504	19	58573503	58605223	5.37401	1.71233e-05	7.70055e-08	0.004995	rs2305119	1.31316e-07		9.20444e-36	FALSE
Adult	CDG	ENSG00000213753	CENPBD2P	ENST00000651608	19	58573503	58605223	-5.28442	1.71233e-05	1.26105e-07	0.010989	rs2305119	1.31316e-07		2.35269e-38	FALSE
Adult	CDG	ENSG00000125846	ZNF133	ENST00000462170	20	18288283	18316996	-3.82652	0.00642045	0	0.000999001	rs2008703	2.33691e-05	0.0026035	1	TRUE
Adult	CDG	ENSG00000078747	ITCH	ENST00000665484	20	34363235	34511773	-3.51641	0.0166141	0.000874846	0.003996	rs4911153	0.000233234	0.99997	0.995274	TRUE
Adult	CDG	ENSG00000078747	ITCH	ENST00000262650	20	34363235	34511773	-3.51641	0.0166141	0.000874846	0.002997	rs4911153	0.000233234	0.99997	0.000156438	FALSE
Adult	CDG	ENSG00000101442	ACTR5	ENST00000243903	20	38748460	38772520	-4.36748	0.00101158	0	0.000999001	rs2250345	2.70474e-05	1.1352e-09	1	TRUE
Adult	CDG	ENSG00000124104	SNX21	ENST00000491381	20	45833799	45843276	-4.45317	0.00180919	1.69227e-05	0.001998	rs1569723	2.34094e-07	2.3202e-07	0.20336	FALSE
Adult	CDG	ENSG00000101017	CD40	ENST00000372285	20	46118271	46129863	4.80601	0.000238691	1.53972e-06	0.02997	rs1569723	2.34094e-07	0.84603	0.988734	TRUE
Adult	CDG	ENSG00000019186	CYP24A1	ENST00000460643	20	54153446	54173986	-3.29671	0.039264	0.000978261	0.01998	rs1859902	0.0423565	3.1964e-23	1	TRUE
Adult	CDG	ENSG00000258366	RTEL1	ENST00000370018	20	63657810	63696253	3.36453	0.0426511	0.000766755	0.001998	rs311500	0.000530231	8.8674e-10	1	TRUE
Adult	CDG	ENSG00000226054	MEMO1P1	ENST00000452572	21	36130489	36131376	3.30589	0.0248862	0	0.00799201	rs1056892	0.000698926		1	FALSE
Adult	CDG	ENSG00000159231	CBR3	ENST00000290354	21	36135079	36146562	3.33847	0.022944	0	0.003996	rs1056892	0.000698926	3.0158e-06	1	TRUE
Adult	CDG	ENSG00000184787	UBE2G2	ENST00000345496	21	44768580	44801826	3.84928	0.0179994	0.000473858	0.028971	rs2838813	1.91997e-05	0.099496	2.47775e-39	FALSE
Adult	CDG	ENSG00000197381	ADARB1	ENST00000389861	21	45073853	45226560	3.86853	0.014141	0.000328483	0.025974	rs2838813	1.91997e-05	0.80347	2.09711e-39	FALSE
Adult	CDG	ENSG00000142156	COL6A1	ENST00000498614	21	45981770	46005050	3.94516	0.0154551	0.000398727	0.000999001	rs2839133	0.000117636	0.99995	7.82271e-39	FALSE
Adult	CDG	ENSG00000160282	FTCD	ENST00000446405	21	46136160	46155579	3.86508	0.0161507	0.000888411	0.022977	rs2838813	1.91997e-05	5.523e-15	1.90035e-36	FALSE
Adult	CDG	ENSG00000182362	YBEY	ENST00000339195	21	46286342	46297751	4.10045	0.00904097	0.000206171	0.014985	rs2839133	0.000117636	1.3393e-07	1	TRUE
Adult	CDG	ENSG00000182362	YBEY	ENST00000397692	21	46286342	46297751	3.53233	0.00904097	0.00205959	0.038961	rs2839133	0.000117636	1.3393e-07	1	TRUE
Adult	CDG	ENSG00000160299	PCNT	ENST00000465356	21	46324124	46445769	4.01859	0.00757491	0.000117093	0.001998	rs2839262	0.00118278	4.0172e-58	0.999875	FALSE
Adult	CDG	ENSG00000160310	PRMT2	ENST00000355680	21	46635595	46665124	-4.0831	0.00791042	0.000266632	0.020979	rs11702684	0.00193521	0.0016132	2.64361e-30	FALSE
Adult	CDG	ENSG00000160310	PRMT2	ENST00000397638	21	46635595	46665124	4.00372	0.00791042	0.000374128	0.020979	rs11702684	0.00193521	0.0016132	0.000125335	FALSE
Adult	CDG	ENSG00000100033	PRODH	ENST00000357068	22	18912777	18936553	4.21881	0.00818125	0.000171915	0.014985	rs982520	0.000144696	5.3577e-12	0.967418	TRUE
Adult	CDG	ENSG00000273032	DGCR5	ENST00000675671	22	18970439	19031242	-3.64338	0.0346381	0.00215268	0.015984	rs2041780	0.00176		4.71795e-05	FALSE
Adult	CDG	ENSG00000239282	CASTOR1	ENST00000421236	22	30285117	30289622	3.9851	0.0053504	0.000134902	0.000999001	rs5753112	8.67297e-05		1	TRUE
Adult	CDG	ENSG00000239282	CASTOR1	ENST00000440704	22	30285117	30289622	-3.97993	0.0053504	0.000137874	0.000999001	rs5753112	8.67297e-05		1	TRUE
Adult	CDG	ENSG00000099999	RNF215	ENST00000332468	22	30368811	30421771	-3.91403	0.0106721	0.000181536	0.00699301	rs5753112	8.67297e-05	1.8704e-09	1	FALSE
Adult	CDG	ENSG00000100399	CHADL	ENST00000216241	22	41229510	41240931	3.5258	0.0144191	0	0.046953	rs1063392	1.30062e-05	2.8914e-08	0.0720964	FALSE
Adult	CDG	ENSG00000198911	SREBF2	ENST00000612482	22	41833079	41907307	-4.50076	0.00201719	2.70845e-05	0.026973	rs3788599	0.000441413	0.20734	0.465142	FALSE
Adult	CDG	ENSG00000198911	SREBF2	ENST00000490262	22	41833079	41907307	3.546	0.00201719	0.00117338	0.000999001	rs5751058	0.000391126	0.20734	0.634604	TRUE
Adult	CDG	ENSG00000205704	SMIM45	ENST00000381348	22	41952150	41958939	-4.48966	0.000630854	0	0.032967	rs1063392	1.30062e-05		0.787934	TRUE
Adult	CDG	ENSG00000242247	ARFGAP3	ENST00000453516	22	42796502	42858106	3.765	0.00335104	0.000166547	0.045954	rs738386	8.89171e-05	7.0246e-11	0.0127087	FALSE
Adult	CDG	ENSG00000184164	CRELD2	ENST00000328268	22	49918167	49927540	-3.78008	0.00403383	0.000156777	0.014985	rs9616204	6.12351e-05	2.7906e-08	0.000216108	FALSE
Adult	CDG	ENSG00000198355	PIM3	ENST00000360612	22	49960768	49964072	-3.39769	0.0197552	0	0.03996	rs9616204	6.12351e-05	0.98192	0.000180317	FALSE
Adult	CortTH	ENSG00000127603	MACF1	ENST00000372915	1	39081316	39487177	-4.21206	0.0261357	0.00010122	0.000999001	rs1180343	2.39348e-06	1	0.000159401	FALSE
Adult	CortTH	ENSG00000243970	PPIEL	ENST00000645296	1	39531838	39558707	-4.59889	0.0175169	3.82271e-05	0.003996	rs2242500	3.80058e-06		0.770637	TRUE
Adult	CortTH	ENSG00000225206	MIR137HG	ENST00000602672	1	97933474	98049871	4.57762	0.00916114	9.40612e-06	0.001998	rs11808051	6.20175e-05		1	TRUE
Adult	CortTH	ENSG00000275064	PDE4DIPP5	ENST00000444680	1	145509047	145520594	-7.59172	4.6999e-10	0	0.000999001	rs10797649	0.0238834		1	TRUE
Adult	CortTH	ENSG00000138030	KHK	ENST00000260599	2	27086772	27100762	4.58364	6.27264e-05	4.56946e-06	0.030969	rs10196501	9.63683e-09	2.0668e-09	0.000184761	TRUE
Adult	CortTH	ENSG00000138028	CGREF1	ENST00000467539	2	27098889	27119128	-5.37823	0.000447153	3.00884e-07	0.00699301	rs10196501	9.63683e-09	4.7425e-08	0.000322395	TRUE
Adult	CortTH	ENSG00000138028	CGREF1	ENST00000312734	2	27098889	27119128	5.25811	0.000447153	5.82168e-07	0.00999001	rs562311	1.20326e-07	4.7425e-08	0.000162923	FALSE
Adult	CortTH	ENSG00000138028	CGREF1	ENST00000402550	2	27098889	27119128	-4.69054	0.000447153	8.17471e-06	0.041958	rs10196501	9.63683e-09	4.7425e-08	0.000236186	TRUE
Adult	CortTH	ENSG00000138028	CGREF1	ENST00000260595	2	27098889	27119128	4.60979	0.000447153	8.17471e-06	0.03996	rs10196501	9.63683e-09	4.7425e-08	0.000387801	TRUE
Adult	CortTH	ENSG00000115808	STRN	ENST00000263918	2	36837698	36966536	3.95497	0.0261357	0	0.020979	rs711244	2.6895e-07	0.66061	1	TRUE
Adult	CortTH	ENSG00000173209	AHSA2P	ENST00000642505	2	61177418	61191203	-4.52645	0.0239262	5.99838e-05	0.001998	rs6737373	2.5993e-05		1	TRUE
Adult	CortTH	ENSG00000135976	ANKRD36	ENST00000452478	2	97113153	97264521	-5.26662	0.000751221	4.16868e-07	0.00999001	rs17424787	1.55846e-08	8.3217e-86	0.918035	FALSE
Adult	CortTH	ENSG00000115073	ACTR1B	ENST00000451664	2	97655939	97664044	-5.61424	0.000176076	3.94856e-08	0.011988	rs17424787	1.55846e-08	0.0010746	0.999355	TRUE
Adult	CortTH	ENSG00000115073	ACTR1B	ENST00000289228	2	97655939	97664044	-3.881	0.000176076	0.000208052	0.035964	rs17424787	1.55846e-08	0.0010746	0.99935	TRUE
Adult	CortTH	ENSG00000162971	TYW5	ENST00000441832	2	199928913	199955736	4.22535	0.0261357	7.15708e-05	0.025974	rs281791	1.29469e-05	1.9542e-10	0.000156382	FALSE
Adult	CortTH	ENSG00000168314	MOBP	ENST00000428261	3	39467198	39529479	-6.44876	4.07793e-06	7.89393e-10	0.00799201	rs2370964	3.15427e-10	0.54623	1	FALSE
Adult	CortTH	ENSG00000168314	MOBP	ENST00000420739	3	39467198	39529479	-6.33599	4.07793e-06	1.65072e-09	0.00599401	rs2370964	3.15427e-10	0.54623	1	TRUE
Adult	CortTH	ENSG00000168314	MOBP	ENST00000452959	3	39467198	39529479	-6.17101	4.07793e-06	4.07129e-09	0.000999001	rs533577	8.41437e-11	0.54623	3.27395e-22	FALSE
Adult	CortTH	ENSG00000168314	MOBP	ENST00000424090	3	39467198	39529479	-4.88994	4.07793e-06	5.04327e-06	0.00699301	rs533577	8.41437e-11	0.54623	1	TRUE
Adult	CortTH	ENSG00000144792	ZNF660	ENST00000441021	3	44578223	44599694	4.15543	0.0179435	6.49353e-05	0.00999001	rs6789709	2.10926e-05	4.3113e-07	3.58031e-06	FALSE
Adult	CortTH	ENSG00000144792	ZNF660	ENST00000322734	3	44578223	44599694	4.08761	0.0179435	8.71679e-05	0.01998	rs1920013	3.87179e-05	4.3113e-07	1	TRUE
Adult	CortTH	ENSG00000144792	ZNF660	ENST00000468987	3	44578223	44599694	4.04805	0.0179435	8.71679e-05	0.025974	rs1920013	3.87179e-05	4.3113e-07	1	FALSE
Adult	CortTH	ENSG00000081148	IMPG2	ENST00000193391	3	101222546	101320575	-3.81347	0.0399451	0	0.020979	rs6778625	1.30658e-05	2.7548e-13	0.00015646	TRUE
Adult	CortTH	ENSG00000182504	CEP97	ENST00000341893	3	101724534	101770562	-4.22855	0.0139871	0	0.013986	rs4270483	3.07284e-05	2.0368e-11	0.000156393	FALSE
Adult	CortTH	ENSG00000243926	TIPARP-AS1	ENST00000492937	3	156671859	156674446	3.73708	0.0468378	0	0.000999001	rs9289971	6.36107e-05		1	TRUE
Adult	CortTH	ENSG00000145198	VWA5B2	ENST00000493493	3	184229585	184242329	-4.26575	0.022092	7.96927e-05	0.03996	rs1709678	5.49353e-06	5.2466e-07	0.000202928	FALSE
Adult	CortTH	ENSG00000163888	CAMK2N2	ENST00000296238	3	184259213	184261553	3.84213	0.0370064	0	0.013986	rs1709678	5.49353e-06	0.22046	0.000420394	TRUE
Adult	CortTH	ENSG00000151552	QDPR	ENST00000281243	4	17460261	17512206	4.13561	0.0455752	0.000141605	0.000999001	rs7661303	0.000716986	0.00015254	1	TRUE
Adult	CortTH	ENSG00000138738	PRDM5	ENST00000505484	4	120684919	120922870	-5.98544	2.24081e-05	6.47419e-09	0.004995	rs2100237	1.43274e-07	3.6003e-10	0.000158548	TRUE
Adult	CortTH	ENSG00000138738	PRDM5	ENST00000264808	4	120684919	120922870	5.96982	2.24081e-05	7.12554e-09	0.010989	rs2100237	1.43274e-07	3.6003e-10	0.000193683	TRUE
Adult	CortTH	ENSG00000138738	PRDM5	ENST00000512845	4	120684919	120922870	-4.58332	2.24081e-05	9.15309e-06	0.03996	rs2100237	1.43274e-07	3.6003e-10	0.00015754	FALSE
Adult	CortTH	ENSG00000169567	HINT1	ENST00000304043	5	131155383	131224468	-4.28995	0.0279502	8.93561e-05	0.028971	rs7728773	5.48353e-05	0.0018235	1	TRUE
Adult	CortTH	ENSG00000164296	TIGD6	ENST00000296736	5	149993118	150000654	4.00161	0.037386	6.29117e-05	0.033966	rs973077	2.74078e-05	4.7979e-06	1	TRUE
Adult	CortTH	ENSG00000221914	PPP2R2A	ENST00000518890	8	26291508	26372680	-3.97745	0.0477652	0.000139317	0.001998	rs17055142	7.04932e-07	0.99495	1	TRUE
Adult	CortTH	ENSG00000169499	PLEKHA2	ENST00000617275	8	38901235	38973912	-3.94389	0.0455752	0.000160341	0.000999001	rs9298648	0.00167226	0.83804	1	TRUE
Adult	CortTH	ENSG00000138152	BTBD16	ENST00000260723	10	122271296	122338159	4.29789	0.0158684	1.72435e-05	0.004995	rs4627016	0.000170594	3.5604e-17	0.000156542	FALSE
Adult	CortTH	ENSG00000138152	BTBD16	ENST00000495370	10	122271296	122338159	3.92241	0.0158684	8.76694e-05	0.030969	rs4627016	0.000170594	3.5604e-17	0.00930812	TRUE
Adult	CortTH	ENSG00000124920	MYRF	ENST00000539361	11	61752636	61788518	-3.95581	0.0175169	7.62752e-05	0.016983	rs174535	2.76506e-05	1	0.688508	TRUE
Adult	CortTH	ENSG00000134825	TMEM258	ENST00000541893	11	61768501	61792802	-4.29473	0.0171966	5.24722e-05	0.001998	rs174566	3.05939e-05	0.0018504	0.0843348	FALSE
Adult	CortTH	ENSG00000134825	TMEM258	ENST00000540434	11	61768501	61792802	-4.15179	0.0171966	9.5413e-05	0.022977	rs174566	3.05939e-05	0.0018504	0.999999	TRUE
Adult	CortTH	ENSG00000149485	FADS1	ENST00000541683	11	61799627	61829318	4.22838	0.0158684	9.41529e-05	0.002997	rs174535	2.76506e-05	0.37384	0.101023	FALSE
Adult	CortTH	ENSG00000149485	FADS1	ENST00000350997	11	61799627	61829318	4.21482	0.0158684	9.41529e-05	0.001998	rs174535	2.76506e-05	0.37384	0.969546	TRUE
Adult	CortTH	ENSG00000149485	FADS1	ENST00000466716	11	61799627	61829318	3.80541	0.0158684	0.000141569	0.002997	rs174535	2.76506e-05	0.37384	0.156589	FALSE
Adult	CortTH	ENSG00000221968	FADS3	ENST00000529525	11	61873519	61892051	-4.23756	0.00703267	2.25958e-05	0.016983	rs174549	3.19644e-05	0.0025334	1.56575e-08	FALSE
Adult	CortTH	ENSG00000110880	CORO1C	ENST00000261401	12	108645109	108731526	5.11702	0.000769093	3.10393e-07	0.002997	rs4964731	2.66607e-06	0.99813	1	TRUE
Adult	CortTH	ENSG00000213995	NAXD	ENST00000309957	13	110615545	110639996	3.97798	0.0131141	6.95042e-05	0.003996	rs1043886	3.32475e-05		1	TRUE
Adult	CortTH	ENSG00000139970	RTN1	ENST00000267484	14	59595976	59870776	-5.22077	0.000751221	3.56366e-07	0.000999001	rs7140886	0.00018402	0.98593	1	TRUE
Adult	CortTH	ENSG00000074071	MRPS34	ENST00000397375	16	1771890	1773150	4.6411	0.00483283	3.46567e-06	0.027972	rs344368	8.50742e-06	0.0026375	1	TRUE
Adult	CortTH	ENSG00000074071	MRPS34	ENST00000569585	16	1771890	1773150	-4.43021	0.00483283	9.414e-06	0.003996	rs740466	1.07167e-06	0.0026375	0.999988	FALSE
Adult	CortTH	ENSG00000095906	NUBP2	ENST00000568834	16	1782932	1789186	4.52446	0.00703267	1.21102e-05	0.037962	rs344368	8.50742e-06	0.00092127	1.92269e-05	FALSE
Adult	CortTH	ENSG00000095906	NUBP2	ENST00000262302	16	1782932	1789186	4.49773	0.00703267	1.37368e-05	0.01998	rs12149777	2.16652e-05	0.00092127	0.030626	FALSE
Adult	CortTH	ENSG00000126603	GLIS2	ENST00000262366	16	4314761	4339597	3.88314	0.0326178	0	0.000999001	rs17771410	0.00108694	0.85834	1	TRUE
Adult	CortTH	ENSG00000108839	ALOX12	ENST00000251535	17	6996049	7010754	3.72046	0.0472355	0	0.000999001	rs11571354	0.000439754	1.4397e-15	0.518582	TRUE
Adult	CortTH	ENSG00000219200	RNASEK	ENST00000593646	17	7012417	7014532	-3.75572	0.0472355	0.000172846	0.000999001	rs11571354	0.000439754	0.50355	0.000332276	FALSE
Adult	CortTH	ENSG00000230528	NOS2P3	ENST00000458685	17	20441027	20446772	3.73716	0.0468378	0	0.011988	rs11870381	0.000678804		1	TRUE
Adult	CortTH	ENSG00000005961	ITGA2B	ENST00000592462	17	44372180	44389649	4.42461	0.00703267	0	0.017982	rs9891016	1.27706e-05	1.5205e-16	1	TRUE
Adult	CortTH	ENSG00000120071	KANSL1	ENST00000638902	17	46029916	46225389	4.70698	0.00694248	3.26844e-05	0.031968	rs17762954	4.0651e-08	0.99972	0.152652	FALSE
Adult	CortTH	ENSG00000108379	WNT3	ENST00000572508	17	46762506	46833154	-4.96937	0.000447153	1.34345e-06	0.00899101	rs17689918	3.04204e-08	0.87515	0.993073	TRUE
Adult	CortTH	ENSG00000179673	RPRML	ENST00000322329	17	46978156	46979253	3.80823	0.0400163	0	0.038961	rs199448	3.69568e-07	0.46377	0.000244079	FALSE
Adult	CortTH	ENSG00000105404	RABAC1	ENST00000222008	19	41956681	41959321	4.10998	0.0179435	0	0.00699301	rs11083635	2.01701e-05	0.005291	1	TRUE
Adult	CortTH	ENSG00000125746	EML2	ENST00000587152	19	45606994	45645602	4.89393	0.00483283	3.95363e-06	0.016983	rs3816046	8.47928e-07	5.7633e-19	0.000162274	FALSE
Adult	CortTH	ENSG00000125746	EML2	ENST00000399594	19	45606994	45645602	4.33604	0.00483283	5.80291e-05	0.032967	rs3816046	8.47928e-07	5.7633e-19	0.000162329	TRUE
Adult	CortTH	ENSG00000100027	YPEL1	ENST00000339468	22	21697536	21735794	-3.92489	0.0280431	0	0.014985	rs8135758	4.66112e-05	0.60986	1	TRUE
Adult	CortTH	ENSG00000100142	POLR2F	ENST00000608713	22	37952607	38041915	-4.4265	0.0138336	3.83101e-05	0.025974	rs2018980	1.39912e-05	0.012528	1.21866e-06	FALSE
Adult	CortTH	ENSG00000100142	POLR2F	ENST00000443002	22	37952607	38041915	-4.3946	0.0138336	4.43908e-05	0.000999001	rs2018980	1.39912e-05	0.012528	2.57114e-06	FALSE
Adult	CortTH	ENSG00000100142	POLR2F	ENST00000427034	22	37952607	38041915	-4.13342	0.0138336	0.000107222	0.004995	rs2018980	1.39912e-05	0.012528	8.28181e-07	FALSE
Adult	CortTH	ENSG00000100151	PICK1	ENST00000484021	22	38056311	38075701	-4.55042	0.00703267	2.67697e-05	0.000999001	rs738443	2.74078e-05	0.0081806	4.59107e-10	FALSE
Adult	CortTH	ENSG00000100151	PICK1	ENST00000435166	22	38056311	38075701	-4.51562	0.00703267	3.15666e-05	0.021978	rs2018980	1.39912e-05	0.0081806	5.21714e-06	FALSE
Adult	CortTH	ENSG00000100151	PICK1	ENST00000469819	22	38056311	38075701	-4.48208	0.00703267	3.15666e-05	0.003996	rs738443	2.74078e-05	0.0081806	1	TRUE
Adult	CortTH	ENSG00000100151	PICK1	ENST00000494434	22	38056311	38075701	-4.45596	0.00703267	3.15666e-05	0.00999001	rs738443	2.74078e-05	0.0081806	1	FALSE
Adult	CortTH	ENSG00000244627	TPTEP2	ENST00000457665	22	38361381	38384096	-3.9944	0.0468378	0.000129719	0.011988	rs738443	2.74078e-05		1.41992e-10	FALSE
Adult	ICV	ENSG00000275064	PDE4DIPP5	ENST00000444680	1	145509047	145520594	-6.37317	3.0591e-07	0	0.000999001	rs10752830	0.189183		0.000156781	FALSE
Adult	ICV	ENSG00000117020	AKT3	ENST00000681794	1	243488233	243851079	-4.9154	0.00282795	3.54414e-06	0.000999001	rs7538011	9.20099e-07	0.99958	0.950478	FALSE
Adult	ICV	ENSG00000117020	AKT3	ENST00000679831	1	243488233	243851079	-4.3201	0.00282795	6.23826e-05	0.001998	rs7538011	9.20099e-07	0.99958	0.996616	TRUE
Adult	ICV	ENSG00000172071	EIF2AK3	ENST00000683663	2	88556741	88691518	4.41271	0.0188572	4.08335e-05	0.025974	rs1805165	1.24247e-05	0.0027603	1	TRUE
Adult	ICV	ENSG00000061676	NCKAP1	ENST00000361354	2	182909115	183038858	-5.13199	0.000568352	2.86699e-07	0.000999001	rs17265880	2.55113e-06	1	1	TRUE
Adult	ICV	ENSG00000197756	RPL37A	ENST00000446558	2	216498825	216579180	-4.54126	0.0116924	3.35518e-05	0.010989	rs6723971	3.73481e-07	0.0051255	0.000160993	FALSE
Adult	ICV	ENSG00000115457	IGFBP2	ENST00000233809	2	216632828	216664436	-4.21135	0.0119977	0	0.036963	rs6723971	3.73481e-07	0.11898	0.00034117	TRUE
Adult	ICV	ENSG00000233276	GPX1	ENST00000419783	3	49357174	49358605	-4.49723	0.00364761	1.37689e-05	0.023976	rs1873625	2.84089e-06	3.8518e-05	0.00185706	TRUE
Adult	ICV	ENSG00000145029	NICN1	ENST00000423832	3	49422333	49429326	-4.42881	0.012358	1.89505e-05	0.043956	rs1873625	2.84089e-06	0.038834	0.00137069	FALSE
Adult	ICV	ENSG00000214706	IFRD2	ENST00000469855	3	50287732	50292918	-4.27089	0.0103388	0	0.016983	rs1873625	2.84089e-06	1.098e-09	0.00328955	TRUE
Adult	ICV	ENSG00000177311	ZBTB38	ENST00000507722	3	141324213	141449792	5.17334	0.000804435	6.8982e-07	0.003996	rs6440052	5.67386e-07	0.99949	1	TRUE
Adult	ICV	ENSG00000253251	SHLD3	ENST00000510585	5	65625027	65630928	3.87572	0.03226	0	0.02997	rs166329	0.000592554		0.315327	FALSE
Adult	ICV	ENSG00000197860	SGTB	ENST00000381007	5	65665928	65723035	-3.93074	0.0273733	0	0.032967	rs149514	0.00026532	0.040724	0.316713	TRUE
Adult	ICV	ENSG00000106603	COA1	ENST00000438444	7	43608456	43729717	4.46935	0.0221381	0.000101993	0.00799201	rs2330918	7.53178e-08	0.0088335	0.999417	TRUE
Adult	ICV	ENSG00000106603	COA1	ENST00000223336	7	43608456	43729717	-4.39601	0.0221381	0.000143334	0.014985	rs2330918	7.53178e-08	0.0088335	0.999145	FALSE
Adult	ICV	ENSG00000127980	PEX1	ENST00000496420	7	92487020	92528520	4.85449	0.000997046	0	0.001998	rs8179	7.91366e-05	1.0572e-14	1	TRUE
Adult	ICV	ENSG00000180535	BHLHA15	ENST00000609256	7	98211439	98215457	4.13681	0.0145455	0	0.00599401	rs847580	4.48424e-05	0.0065801	1	TRUE
Adult	ICV	ENSG00000095485	CWF19L1	ENST00000466955	10	100232298	100267680	4.01145	0.0357636	0.00018104	0.004995	rs12784396	0.000754414	1.4404e-15	1	TRUE
Adult	ICV	ENSG00000148798	INA	ENST00000369849	10	103277138	103290346	4.52175	0.00364761	0	0.034965	rs2271751	1.14841e-10	1.4818e-08	1.00878e-08	FALSE
Adult	ICV	ENSG00000173915	ATP5MK	ENST00000337003	10	103389041	103396492	6.63865	3.6899e-08	9.49717e-11	0.000999001	rs2271751	1.14841e-10		1	TRUE
Adult	ICV	ENSG00000173915	ATP5MK	ENST00000309579	10	103389041	103396492	-6.60906	3.6899e-08	9.49717e-11	0.002997	rs2271751	1.14841e-10		1	TRUE
Adult	ICV	ENSG00000185933	CALHM1	ENST00000329905	10	103453240	103458900	5.1032	0.00038198	0	0.016983	rs2271751	1.14841e-10	1.7556e-05	0.999954	FALSE
Adult	ICV	ENSG00000149499	EML3	ENST00000394773	11	62602218	62612775	-4.06339	0.0251736	4.83644e-05	0.011988	rs2849030	5.14369e-05	3.748e-06	0.000162854	TRUE
Adult	ICV	ENSG00000149499	EML3	ENST00000439994	11	62602218	62612775	3.79584	0.0251736	0.000147143	0.000999001	rs2849030	5.14369e-05	3.748e-06	0.000156551	FALSE
Adult	ICV	ENSG00000184743	ATL3	ENST00000398868	11	63624087	63671921	-4.64937	0.0024753	0	0.004995	rs17158453	0.000811038	1.3349e-09	1	TRUE
Adult	ICV	ENSG00000185591	SP1	ENST00000548560	12	53380176	53416446	4.03349	0.0209514	0	0.001998	rs3741651	7.75007e-05	0.99997	1	TRUE
Adult	ICV	ENSG00000177425	PAWR	ENST00000547699	12	79574979	79690964	-4.1342	0.0158173	7.12399e-05	0.001998	rs6539445	2.74078e-05	0.089515	0.000218462	FALSE
Adult	ICV	ENSG00000177425	PAWR	ENST00000328827	12	79574979	79690964	-3.77198	0.0158173	0.000161958	0.00999001	rs11114027	3.39814e-05	0.089515	0.000399715	TRUE
Adult	ICV	ENSG00000136048	DRAM1	ENST00000549066	12	101877580	102012130	4.38132	0.0116924	1.17961e-05	0.002997	rs11111293	2.65176e-08	0.22771	0.000338927	TRUE
Adult	ICV	ENSG00000120860	WASHC3	ENST00000545679	12	102012840	102062149	4.25694	0.0271417	6.21722e-05	0.026973	rs11111293	2.65176e-08		0.000163702	FALSE
Adult	ICV	ENSG00000136319	TTC5	ENST00000383029	14	20256558	20305960	-4.20137	0.0263872	5.30598e-05	0.000999001	rs3093872	4.04315e-05	4.6155e-06	0.999999	FALSE
Adult	ICV	ENSG00000169926	KLF13	ENST00000307145	15	31326835	31435665	-4.32083	0.0085605	0	0.00699301	rs4779861	5.73312e-06	0.40432	1	TRUE
Adult	ICV	ENSG00000214425	LRRC37A4P	ENST00000661058	17	45508109	45550335	-4.11937	0.0310322	7.59811e-05	0.003996	rs11652522	1.36138e-05		7.78979e-216	FALSE
Adult	ICV	ENSG00000120071	KANSL1	ENST00000639099	17	46029916	46225389	-9.40372	1.97742e-16	7.37377e-20	0.002997	rs199451	5.10499e-21	0.99972	2.07484e-09	FALSE
Adult	ICV	ENSG00000120071	KANSL1	ENST00000639356	17	46029916	46225389	-9.37107	1.97742e-16	1.00525e-19	0.00899101	rs199451	5.10499e-21	0.99972	2.07484e-09	FALSE
Adult	ICV	ENSG00000120071	KANSL1	ENST00000638902	17	46029916	46225389	-9.24757	1.97742e-16	2.98551e-19	0.000999001	rs199451	5.10499e-21	0.99972	1	TRUE
Adult	ICV	ENSG00000120071	KANSL1	ENST00000262419	17	46029916	46225389	-8.96529	1.97742e-16	3.71347e-18	0.001998	rs199451	5.10499e-21	0.99972	1	FALSE
Adult	ICV	ENSG00000120071	KANSL1	ENST00000574655	17	46029916	46225389	-8.51935	1.97742e-16	1.76501e-16	0.002997	rs199533	5.45631e-21	0.99972	2.11283e-48	FALSE
Adult	ICV	ENSG00000120071	KANSL1	ENST00000639520	17	46029916	46225389	-7.87074	1.97742e-16	3.17299e-14	0.00999001	rs199451	5.10499e-21	0.99972	1.33754e-36	FALSE
Adult	ICV	ENSG00000120071	KANSL1	ENST00000639279	17	46029916	46225389	-7.5057	1.97742e-16	4.88809e-13	0.016983	rs199451	5.10499e-21	0.99972	7.00884e-27	FALSE
Adult	ICV	ENSG00000120071	KANSL1	ENST00000573286	17	46029916	46225389	-6.44695	1.97742e-16	7.98866e-10	0.015984	rs11012	3.40773e-18	0.99972	1.99048e-198	FALSE
Adult	ICV	ENSG00000214401	KANSL1-AS1	ENST00000572634	17	46193566	46197842	-9.58518	2.14132e-17	1.84592e-21	0.001998	rs199451	5.10499e-21		4.50089e-64	FALSE
Adult	ICV	ENSG00000214401	KANSL1-AS1	ENST00000398275	17	46193566	46197842	-9.44606	2.14132e-17	7.03677e-21	0.003996	rs199451	5.10499e-21		4.50089e-64	FALSE
Adult	ICV	ENSG00000228696	ARL17B	ENST00000656849	17	46274784	46361766	-9.63581	2.14132e-17	3.38686e-21	0.001998	rs199451	5.10499e-21	0.33578	2.28139e-199	FALSE
Adult	ICV	ENSG00000228696	ARL17B	ENST00000575960	17	46274784	46361766	9.53369	2.14132e-17	9.10756e-21	0.001998	rs199451	5.10499e-21	0.33578	2.95426e-181	FALSE
Adult	ICV	ENSG00000238083	LRRC37A2	ENST00000576629	17	46511508	46556910	-8.28585	6.93622e-13	1.17269e-16	0.046953	rs199451	5.10499e-21	1.1396e-07	1.10715e-185	FALSE
Adult	ICV	ENSG00000073969	NSF	ENST00000398238	17	46590669	46757679	-8.02366	9.99849e-12	3.07914e-15	0.00599401	rs199520	5.18849e-16	0.018338	4.29763e-198	FALSE
Adult	ICV	ENSG00000073969	NSF	ENST00000576040	17	46590669	46757679	-6.06519	9.99849e-12	2.63604e-09	0.03996	rs199451	5.10499e-21	0.018338	1.10715e-185	FALSE
Adult	ICV	ENSG00000101639	CEP192	ENST00000589596	18	12991362	13125052	4.26688	0.0350051	0.000158579	0.002997	rs7232135	1.4055e-05	1.2397e-22	1	TRUE
Adult	ICV	ENSG00000180855	ZNF443	ENST00000301547	19	12429706	12441021	3.84697	0.0348657	0	0.003996	rs2910987	0.000150647	0.00048827	0.000156424	FALSE
Adult	ICV	ENSG00000279082	LINC01727	ENST00000668557	20	21557417	21666621	4.01491	0.0251736	5.94687e-05	0.001998	rs6047531	9.61927e-05		0.000156441	FALSE
Adult	ICV	ENSG00000279082	LINC01727	ENST00000669771	20	21557417	21666621	-3.91599	0.0251736	9.00347e-05	0.00699301	rs6047531	9.61927e-05		0.000156797	TRUE
Adult	ICV	ENSG00000198911	SREBF2	ENST00000361204	22	41833079	41907307	-4.94091	0.00274914	3.11032e-06	0.000999001	rs10483213	9.34273e-07	0.20734	1	TRUE
Adult	MDD	ENSG00000041988	THAP3	ENST00000377627	1	6624868	6635586	3.41529	0.042546	0.00127429	0.001998	rs200449	0.000219023	0.0072819	1	TRUE
Adult	MDD	ENSG00000049245	VAMP3	ENST00000470357	1	7771296	7781432	-4.22402	0.00524371	2.39981e-05	0.00599401	rs11120831	0.000610289	0.0025882	1	TRUE
Adult	MDD	ENSG00000053371	AKR7A2	ENST00000235835	1	19303965	19312144	3.59155	0.0224043	0	0.000999001	rs3828102	0.000142378	1.9938e-10	1	TRUE
Adult	MDD	ENSG00000117632	STMN1	ENST00000513116	1	25884181	25906991	-3.91152	0.00873548	0	0.01998	rs807053	0.000149439	0.075244	1	TRUE
Adult	MDD	ENSG00000078618	NRDC	ENST00000354831	1	51789191	51878805	-5.24018	0.000153176	4.81273e-07	0.010989	rs1890946	5.87044e-11		1	TRUE
Adult	MDD	ENSG00000116171	SCP2	ENST00000488965	1	52927276	53051698	-4.00287	0.0240752	0.000312899	0.012987	rs11581638	0.00251941	8.7451e-07	1	TRUE
Adult	MDD	ENSG00000118473	SGIP1	ENST00000371039	1	66533267	66751139	6.70566	5.86468e-07	1.80447e-10	0.000999001	rs2312154	4.95271e-08	0.99997	0.695735	TRUE
Adult	MDD	ENSG00000118473	SGIP1	ENST00000682894	1	66533267	66751139	-6.07144	5.86468e-07	1.14089e-08	0.002997	rs10789214	9.03052e-09	0.99997	0.664397	TRUE
Adult	MDD	ENSG00000152760	DYNLT5	ENST00000282670	1	66752459	66779047	-5.49636	0.000112814	1.55087e-07	0.013986	rs2916	6.55355e-08		0.000158018	FALSE
Adult	MDD	ENSG00000152760	DYNLT5	ENST00000525663	1	66752459	66779047	-4.63057	0.000112814	1.45862e-05	0.032967	rs2916	6.55355e-08		0.368379	TRUE
Adult	MDD	ENSG00000033122	LRRC7	ENST00000651989	1	69567922	70151945	3.42167	0.0467997	0.000622386	0.00599401	rs593467	0.00117451	1	1	TRUE
Adult	MDD	ENSG00000227207	RPL31P12	ENST00000422587	1	72301472	72301829	-8.81926	1.71185e-14	0	0.003996	rs2568958	2.90759e-18		0.999974	TRUE
Adult	MDD	ENSG00000162631	NTNG1	ENST00000370068	1	107140007	107484923	3.46953	0.0356751	0.000521362	0.042957	rs1623927	3.38334e-05	0.9167	1	TRUE
Adult	MDD	ENSG00000143106	PSMA5	ENST00000477897	1	109399042	109426448	3.31653	0.0403037	0	0.001998	rs638531	0.00251941	0.99376	1	TRUE
Adult	MDD	ENSG00000198162	MAN1A2	ENST00000421535	1	117367449	117528872	3.72333	0.0307448	0.000393226	0.004995	rs1290552	6.09764e-05	0.99892	1	TRUE
Adult	MDD	ENSG00000275131	PDE4DIPP2	ENST00000612480	1	120489860	120701289	3.87158	0.0171462	0.000108133	0.000999001	rs17258579	0.00512611		1	TRUE
Adult	MDD	ENSG00000162836	ACP6	ENST00000609196	1	147629652	147670524	-3.66961	0.0340303	0.0012146	0.01998	rs946904	0.000193772	2.3344e-13	1	TRUE
Adult	MDD	ENSG00000143416	SELENBP1	ENST00000368868	1	151364304	151372707	-3.48226	0.0422001	0.000497193	0.032967	rs11204824	1.01948e-05	3.2268e-16	1.31101e-06	FALSE
Adult	MDD	ENSG00000143442	POGZ	ENST00000358476	1	151402724	151459494	-4.70139	0.0010427	2.58391e-06	0.018981	rs11204824	1.01948e-05	1	0.998952	TRUE
Adult	MDD	ENSG00000143442	POGZ	ENST00000450842	1	151402724	151459494	-4.50386	0.0010427	6.67293e-06	0.024975	rs11204824	1.01948e-05	1	0.998952	FALSE
Adult	MDD	ENSG00000239887	C1orf226	ENST00000458626	1	162378841	162386812	-4.12271	0.00452306	0	0.004995	rs10918840	8.42421e-05	0.939	1	TRUE
Adult	MDD	ENSG00000234741	GAS5	ENST00000448718	1	173858559	173868882	-4.91816	0.00117711	7.86244e-06	0.000999001	rs2068871	2.93954e-06		9.16818e-10	FALSE
Adult	MDD	ENSG00000234741	GAS5	ENST00000422183	1	173858559	173868882	-4.60155	0.00117711	3.77427e-05	0.003996	rs2068871	2.93954e-06		0.999998	FALSE
Adult	MDD	ENSG00000234741	GAS5	ENST00000452197	1	173858559	173868882	-4.58398	0.00117711	3.77427e-05	0.004995	rs2068871	2.93954e-06		0.999999	TRUE
Adult	MDD	ENSG00000234741	GAS5	ENST00000422008	1	173858559	173868882	-4.51745	0.00117711	4.38122e-05	0.003996	rs2068871	2.93954e-06		2.14604e-25	FALSE
Adult	MDD	ENSG00000234741	GAS5	ENST00000430245	1	173858559	173868882	-4.3244	0.00117711	9.17702e-05	0.023976	rs2068871	2.93954e-06		0.999999	TRUE
Adult	MDD	ENSG00000234741	GAS5	ENST00000449289	1	173858559	173868882	-4.21837	0.00117711	0.000123039	0.016983	rs16846433	2.98281e-06		2.79318e-27	FALSE
Adult	MDD	ENSG00000234741	GAS5	ENST00000456293	1	173858559	173868882	-4.21701	0.00117711	0.000123039	0.025974	rs2068871	2.93954e-06		3.47525e-15	FALSE
Adult	MDD	ENSG00000234741	GAS5	ENST00000444470	1	173858559	173868882	4.21141	0.00117711	0.000123039	0.018981	rs2068871	2.93954e-06		4.02993e-06	FALSE
Adult	MDD	ENSG00000234741	GAS5	ENST00000422207	1	173858559	173868882	4.07319	0.00117711	0.000123039	0.00799201	rs2068871	2.93954e-06		2.24114e-37	FALSE
Adult	MDD	ENSG00000234741	GAS5	ENST00000450589	1	173858559	173868882	3.56751	0.00117711	0.000360389	0.025974	rs2068871	2.93954e-06		8.24647e-58	FALSE
Adult	MDD	ENSG00000227740	LINC02803	ENST00000426575	1	175904762	175921057	-5.74265	1.37609e-05	0	0.00899101	rs10913128	7.55938e-09		1	TRUE
Adult	MDD	ENSG00000228020	HNRNPA1P46	ENST00000411735	1	191146025	191146961	-4.13387	0.00434426	0	0.018981	rs12121218	5.41479e-07		1	TRUE
Adult	MDD	ENSG00000134376	CRB1	ENST00000535699	1	197268204	197478455	4.84244	0.00122745	7.69522e-06	0.020979	rs12118913	5.41851e-08	5.6266e-16	0.0235125	FALSE
Adult	MDD	ENSG00000213047	DENND1B	ENST00000367396	1	197504748	197775696	5.31666	7.52842e-05	2.1138e-07	0.012987	rs17641524	1.50493e-08	0.20408	0.0767724	TRUE
Adult	MDD	ENSG00000117266	CDK18	ENST00000484080	1	205504596	205532793	-4.11047	0.0165977	0.000236909	0.004995	rs4951236	2.8133e-06	6.9526e-11	2.88775e-16	FALSE
Adult	MDD	ENSG00000117266	CDK18	ENST00000459862	1	205504596	205532793	-3.87408	0.0165977	0.000642178	0.014985	rs4951236	2.8133e-06	6.9526e-11	1.4362e-15	FALSE
Adult	MDD	ENSG00000143801	PSEN2	ENST00000676945	1	226870184	226927726	-5.02689	0.000382657	3.988e-06	0.016983	rs6697431	6.59247e-07	0.00053736	1	TRUE
Adult	MDD	ENSG00000143801	PSEN2	ENST00000676616	1	226870184	226927726	-4.96755	0.000382657	4.74628e-06	0.00899101	rs6697431	6.59247e-07	0.00053736	1	FALSE
Adult	MDD	ENSG00000143801	PSEN2	ENST00000485677	1	226870184	226927726	-4.5588	0.000382657	3.0868e-05	0.044955	rs1046240	3.8374e-06	0.00053736	1	TRUE
Adult	MDD	ENSG00000143801	PSEN2	ENST00000677599	1	226870184	226927726	-4.43373	0.000382657	4.63077e-05	0.00799201	rs2246221	3.5618e-07	0.00053736	3.76569e-28	FALSE
Adult	MDD	ENSG00000163050	COQ8A	ENST00000366777	1	226940286	226987544	-3.76461	0.0223608	0.000500418	0.04995	rs10495273	6.66862e-06		9.81662e-52	FALSE
Adult	MDD	ENSG00000163050	COQ8A	ENST00000485462	1	226940286	226987544	-3.64882	0.0223608	0.000790336	0.01998	rs2246221	3.5618e-07		1.07004e-65	FALSE
Adult	MDD	ENSG00000117020	AKT3	ENST00000681794	1	243488233	243851079	3.89546	0.0227382	0.000392049	0.000999001	rs2290754	4.82388e-05	0.99958	0.991302	TRUE
Adult	MDD	ENSG00000117020	AKT3	ENST00000679831	1	243488233	243851079	3.64391	0.0227382	0.00107412	0.013986	rs2290754	4.82388e-05	0.99958	0.984439	FALSE
Adult	MDD	ENSG00000143870	PDIA6	ENST00000458536	2	10783391	10837977	-3.88239	0.0169963	0.000310304	0.002997	rs12471762	0.000252215	0.24911	0.0130536	TRUE
Adult	MDD	ENSG00000143870	PDIA6	ENST00000404824	2	10783391	10837977	-3.70043	0.0169963	0.000645697	0.00999001	rs1631885	0.00231138	0.24911	0.00929559	FALSE
Adult	MDD	ENSG00000143870	PDIA6	ENST00000404371	2	10783391	10837977	-3.65464	0.0169963	0.000645697	0.012987	rs12471725	0.00018329	0.24911	0.0129655	FALSE
Adult	MDD	ENSG00000271952	LINC01954	ENST00000652896	2	10844224	10885152	4.73017	0.000985177	2.24337e-06	0.001998	rs4799	8.04687e-05		0.039312	TRUE
Adult	MDD	ENSG00000271952	LINC01954	ENST00000607419	2	10844224	10885152	4.55125	0.000985177	5.33293e-06	0.000999001	rs1734343	7.03793e-05		0.039474	TRUE
Adult	MDD	ENSG00000135638	EMX1	ENST00000616281	2	72916260	72936071	3.95378	0.00756937	0	0.000999001	rs11682000	5.67337e-05	0.89532	1	TRUE
Adult	MDD	ENSG00000135976	ANKRD36	ENST00000421946	2	97113153	97264521	-3.52364	0.0408099	0.00127699	0.024975	rs3906948	0.000293467	8.3217e-86	7.84846e-16	FALSE
Adult	MDD	ENSG00000230606	APPAT	ENST00000431244	2	97416165	97433527	4.40382	0.00383769	5.31802e-05	0.000999001	rs3906948	0.000293467		0.000331603	FALSE
Adult	MDD	ENSG00000230606	APPAT	ENST00000655509	2	97416165	97433527	4.2375	0.00383769	0.000113011	0.001998	rs3906948	0.000293467		9.91485e-10	FALSE
Adult	MDD	ENSG00000230606	APPAT	ENST00000653793	2	97416165	97433527	4.13623	0.00383769	0.000141221	0.00699301	rs3906948	0.000293467		4.02606e-17	FALSE
Adult	MDD	ENSG00000230606	APPAT	ENST00000609751	2	97416165	97433527	4.01606	0.00383769	0.000177538	0.000999001	rs3906948	0.000293467		1.66125e-21	FALSE
Adult	MDD	ENSG00000230606	APPAT	ENST00000604397	2	97416165	97433527	3.89285	0.00383769	0.000198149	0.00799201	rs3906948	0.000293467		2.0492e-18	FALSE
Adult	MDD	ENSG00000196912	ANKRD36B	ENST00000438709	2	97492663	97589877	-3.85539	0.0217766	0.000462189	0.002997	rs3906948	0.000293467		3.78314e-08	FALSE
Adult	MDD	ENSG00000196912	ANKRD36B	ENST00000258459	2	97492663	97589877	3.70574	0.0217766	0.000843093	0.00999001	rs3906948	0.000293467		3.78314e-08	FALSE
Adult	MDD	ENSG00000196912	ANKRD36B	ENST00000488634	2	97492663	97589877	-3.55542	0.0217766	0.00113213	0.017982	rs3906948	0.000293467		3.78314e-08	FALSE
Adult	MDD	ENSG00000204634	TBC1D8	ENST00000463469	2	101007228	101252866	-3.41707	0.0483816	0.000633002	0.011988	rs3917335	0.00023507	5.5998e-13	1	TRUE
Adult	MDD	ENSG00000125611	CHCHD5	ENST00000409719	2	112584240	112589275	-3.5369	0.0327985	0.000809691	0.020979	rs768069	0.000816912	0.049956	0.170443	FALSE
Adult	MDD	ENSG00000125611	CHCHD5	ENST00000324913	2	112584240	112589275	-3.51317	0.0327985	0.00088559	0.001998	rs768069	0.000816912	0.049956	0.291929	TRUE
Adult	MDD	ENSG00000075884	ARHGAP15	ENST00000295095	2	143091362	143768352	-3.52776	0.0253129	0	0.023976	rs6746122	8.69875e-07	1.372e-08	1	TRUE
Adult	MDD	ENSG00000152256	PDK1	ENST00000436490	2	172555373	172608669	-3.90104	0.0207052	0.000191561	0.00799201	rs7559958	1.38643e-05	1.0963e-05	1	TRUE
Adult	MDD	ENSG00000115896	PLCL1	ENST00000625084	2	197804593	198572581	3.68423	0.0343185	0.000458786	0.016983	rs6434957	4.90727e-05	0.012059	1	TRUE
Adult	MDD	ENSG00000196141	SPATS2L	ENST00000409718	2	200305881	200482264	-3.79692	0.032634	0.000586011	0.003996	rs4673905	1.24247e-05	0.55833	1	TRUE
Adult	MDD	ENSG00000196220	SRGAP3	ENST00000490889	3	8980591	9363053	-3.89501	0.0243463	0.000294585	0.001998	rs2600178	1.30062e-05	0.9997	0.96773	FALSE
Adult	MDD	ENSG00000206573	THUMPD3-AS1	ENST00000664877	3	9349689	9398579	3.93214	0.0146199	0.000589342	0.018981	rs2596912	2.66915e-05		0.0157096	FALSE
Adult	MDD	ENSG00000206573	THUMPD3-AS1	ENST00000518437	3	9349689	9398579	-3.81845	0.0146199	0.000805771	0.00699301	rs2600178	1.30062e-05		2.38805e-05	FALSE
Adult	MDD	ENSG00000134077	THUMPD3	ENST00000515662	3	9362971	9386791	4.3323	0.00850367	8.8536e-05	0.00899101	rs2600178	1.30062e-05	8.1727e-14	1	TRUE
Adult	MDD	ENSG00000134077	THUMPD3	ENST00000345094	3	9362971	9386791	3.78605	0.00850367	0.000918373	0.002997	rs2600178	1.30062e-05	8.1727e-14	1	TRUE
Adult	MDD	ENSG00000185219	ZNF445	ENST00000425708	3	44431705	44477670	-4.76397	0.0010427	1.89819e-06	0.020979	rs13072696	3.35169e-06	0.9997	0.431862	TRUE
Adult	MDD	ENSG00000186448	ZNF197	ENST00000344387	3	44584888	44648471	-5.24971	9.43122e-05	0	0.000999001	rs11709024	3.12083e-07	5.2329e-13	0.00015921	FALSE
Adult	MDD	ENSG00000067560	RHOA	ENST00000422781	3	49359139	49412998	4.7647	0.0010427	1.89139e-06	0.030969	rs7637711	4.98065e-08	0.60405	0.309026	TRUE
Adult	MDD	ENSG00000145020	AMT	ENST00000635889	3	49416778	49422685	-4.79936	0.000985177	1.59176e-06	0.00899101	rs9834003	4.25903e-07	0.0027214	0.000941547	FALSE
Adult	MDD	ENSG00000173540	GMPPB	ENST00000480687	3	49716844	49723973	5.52821	7.52842e-05	9.70545e-08	0.014985	rs7637711	4.98065e-08	8.437e-07	0.00018094	FALSE
Adult	MDD	ENSG00000114904	NEK4	ENST00000535191	3	52708444	52770946	4.43398	0.00278867	1.85019e-05	0.003996	rs1134546	1.28879e-05	8.6883e-27	4.40711e-18	FALSE
Adult	MDD	ENSG00000114904	NEK4	ENST00000383721	3	52708444	52770946	4.25039	0.00278867	4.26798e-05	0.033966	rs2336545	3.4429e-05	8.6883e-27	3.91404e-18	FALSE
Adult	MDD	ENSG00000163932	PRKCD	ENST00000654719	3	53156009	53192717	-4.20308	0.00626647	0.000105323	0.016983	rs1134546	1.28879e-05	0.99995	0.0441797	FALSE
Adult	MDD	ENSG00000163932	PRKCD	ENST00000394729	3	53156009	53192717	-4.021	0.00626647	0.000231804	0.01998	rs3821689	0.000218162	0.99995	5.09669e-07	FALSE
Adult	MDD	ENSG00000163932	PRKCD	ENST00000330452	3	53156009	53192717	-3.95309	0.00626647	0.000231804	0.023976	rs3821689	0.000218162	0.99995	2.86008e-07	FALSE
Adult	MDD	ENSG00000163932	PRKCD	ENST00000652449	3	53156009	53192717	3.83942	0.00626647	0.000246654	0.042957	rs3773729	0.000204009	0.99995	1	TRUE
Adult	MDD	ENSG00000163932	PRKCD	ENST00000650739	3	53156009	53192717	3.74095	0.00626647	0.000246654	0.017982	rs13091025	5.41391e-05	0.99995	1	FALSE
Adult	MDD	ENSG00000187672	ERC2	ENST00000492584	3	55508311	56469095	3.59059	0.0417085	0.000659864	0.003996	rs1869156	3.17749e-06	0.98931	1	TRUE
Adult	MDD	ENSG00000183662	TAFA1	ENST00000478136	3	68004247	68545621	3.45859	0.0439231	0.000543001	0.016983	rs7624036	0.000221624		1	TRUE
Adult	MDD	ENSG00000163320	CGGBP1	ENST00000474441	3	88051944	88149885	3.66445	0.0253129	0.000743619	0.002997	rs17025160	0.00106037	0.81819	1	TRUE
Adult	MDD	ENSG00000163888	CAMK2N2	ENST00000296238	3	184259213	184261553	3.68063	0.0176461	0	0.00699301	rs9878804	4.34829e-06	0.22046	0.000563044	TRUE
Adult	MDD	ENSG00000145194	ECE2	ENST00000430587	3	184276011	184293031	3.7793	0.0363292	0.000629075	0.00999001	rs1709678	0.00106412	1.1756e-21	0.000226074	FALSE
Adult	MDD	ENSG00000159733	ZFYVE28	ENST00000290974	4	2269582	2418651	4.23512	0.00683344	4.56861e-05	0.00999001	rs3749467	0.000706614	0.07234	1	TRUE
Adult	MDD	ENSG00000196526	AFAP1	ENST00000612691	4	7758714	7939926	-4.11166	0.00765305	3.92832e-05	0.000999001	rs11736215	7.75007e-05	2.3828e-07	1	TRUE
Adult	MDD	ENSG00000048342	CC2D2A	ENST00000514450	4	15469865	15601552	-5.24838	0.000225852	9.20663e-07	0.002997	rs10755215	2.19519e-07	1.6721e-27	0.996887	TRUE
Adult	MDD	ENSG00000048342	CC2D2A	ENST00000389652	4	15469865	15601552	5.22865	0.000225852	1.02453e-06	0.002997	rs10755215	2.19519e-07	1.6721e-27	1	TRUE
Adult	MDD	ENSG00000048342	CC2D2A	ENST00000515124	4	15469865	15601552	-4.57664	0.000225852	2.36253e-05	0.004995	rs1058412	2.12666e-06	1.6721e-27	4.78316e-13	FALSE
Adult	MDD	ENSG00000048342	CC2D2A	ENST00000652443	4	15469865	15601552	-4.53063	0.000225852	2.36253e-05	0.043956	rs10755215	2.19519e-07	1.6721e-27	0.0049122	FALSE
Adult	MDD	ENSG00000048342	CC2D2A	ENST00000675768	4	15469865	15601552	3.47638	0.000225852	0.00101647	0.011988	rs10755215	2.19519e-07	1.6721e-27	7.23142e-17	FALSE
Adult	MDD	ENSG00000014824	SLC30A9	ENST00000510460	4	41990502	42090461	4.11481	0.00543474	0.000116252	0.003996	rs4861163	5.81981e-05	4.6685e-07	0.000156429	FALSE
Adult	MDD	ENSG00000014824	SLC30A9	ENST00000264451	4	41990502	42090461	-4.08404	0.00543474	0.000132776	0.003996	rs4861163	5.81981e-05	4.6685e-07	0.000156743	TRUE
Adult	MDD	ENSG00000014824	SLC30A9	ENST00000509683	4	41990502	42090461	4.03882	0.00543474	0.000132776	0.012987	rs4861163	5.81981e-05	4.6685e-07	0.000157215	TRUE
Adult	MDD	ENSG00000014824	SLC30A9	ENST00000513699	4	41990502	42090461	-3.92765	0.00543474	0.000132776	0.00599401	rs4861163	5.81981e-05	4.6685e-07	0.000156516	TRUE
Adult	MDD	ENSG00000163281	GNPDA2	ENST00000295448	4	44682200	44726588	-3.67209	0.0394052	0.00072173	0.026973	rs9991261	0.000258186	0.0084836	0.543683	TRUE
Adult	MDD	ENSG00000084093	REST	ENST00000675105	4	56907876	56966808	-3.74672	0.015299	0	0.003996	rs4865256	6.66327e-05	0.99186	1	TRUE
Adult	MDD	ENSG00000250241	PCDH10-DT	ENST00000664880	4	133075311	133149147	4.05615	0.0176461	0.000448998	0.015984	rs13134791	0.000232321		0.999613	TRUE
Adult	MDD	ENSG00000250241	PCDH10-DT	ENST00000509715	4	133075311	133149147	3.90289	0.0176461	0.000855449	0.012987	rs13134791	0.000232321		0.999692	TRUE
Adult	MDD	ENSG00000248735	R3HDM2P1	ENST00000505381	4	133124104	133126063	3.67608	0.0177727	0	0.00699301	rs13134791	0.000232321		0.999166	FALSE
Adult	MDD	ENSG00000171497	PPID	ENST00000507213	4	158709127	158723396	3.86955	0.0101252	0	0.045954	rs4690916	4.6055e-06	1.9309e-09	1	TRUE
Adult	MDD	ENSG00000145416	MARCHF1	ENST00000512214	4	163524298	164384050	-3.66658	0.0420027	0.000737447	0.015984	rs6818281	1.50469e-05		1	TRUE
Adult	MDD	ENSG00000113100	CDH9	ENST00000511822	5	26880597	27121150	3.86925	0.0140764	0.000109169	0.037962	rs1366460	4.00831e-05	0.83147	0.521262	TRUE
Adult	MDD	ENSG00000113100	CDH9	ENST00000505045	5	26880597	27121150	-3.62085	0.0140764	0.000293632	0.026973	rs1366460	4.00831e-05	0.83147	0.000157521	FALSE
Adult	MDD	ENSG00000250722	SELENOP	ENST00000514985	5	42799880	42887392	-3.8619	0.0176461	0.000225013	0.004995	rs1035516	7.15716e-05		1	TRUE
Adult	MDD	ENSG00000068796	KIF2A	ENST00000676122	5	62306162	62391025	4.39735	0.00295407	1.09579e-05	0.01998	rs12521971	8.74329e-07	0.99998	0.000159366	FALSE
Adult	MDD	ENSG00000086200	IPO11	ENST00000514647	5	62403972	62628582	4.49756	0.00143464	0	0.004995	rs10050495	6.8348e-07	0.0016626	0.389062	TRUE
Adult	MDD	ENSG00000253251	SHLD3	ENST00000510585	5	65625027	65630928	-3.93238	0.00811492	0	0.004995	rs155061	4.78269e-05		1	TRUE
Adult	MDD	ENSG00000245526	LINC00461	ENST00000509265	5	88507546	88691057	4.48898	0.00107367	4.29387e-05	0.003996	rs6882046	1.54752e-06		1	TRUE
Adult	MDD	ENSG00000120314	WDR55	ENST00000504897	5	140664868	140674124	3.61871	0.030922	0.000296072	0.04995	rs199152	0.000211391	5.0372e-14	0.611383	TRUE
Adult	MDD	ENSG00000256453	DND1	ENST00000542735	5	140670794	140673576	3.60416	0.0219478	0	0.023976	rs2916092	0.000153092	0.43615	0.955097	TRUE
Adult	MDD	ENSG00000170445	HARS1	ENST00000675763	5	140673035	140691537	4.06899	0.0209789	0.000330521	0.00799201	rs2916092	0.000153092		0.880039	TRUE
Adult	MDD	ENSG00000146007	ZMAT2	ENST00000274712	5	140698680	140706686	-3.54691	0.0243463	0	0.022977	rs2530235	0.000601361	0.98418	0.000157245	FALSE
Adult	MDD	ENSG00000255408	PCDHA3	ENST00000532566	5	140801028	141012347	-3.72825	0.0243463	0.000192816	0.025974	rs2916092	0.000153092	8.3984e-16	0.47376	TRUE
Adult	MDD	ENSG00000133706	LARS1	ENST00000506231	5	146110566	146182696	-4.42296	0.00984434	0.000107094	0.017982	rs17104331	8.87132e-06		1	TRUE
Adult	MDD	ENSG00000135341	MAP3K7	ENST00000369332	6	90513573	90587086	3.48035	0.0289835	0	0.032967	rs282064	0.000417133	0.99971	1	TRUE
Adult	MDD	ENSG00000203809	LIN28B-AS1	ENST00000659952	6	104864464	104941447	3.61533	0.0224482	0.000299963	0.00599401	rs12200251	2.26526e-05		0.000749485	FALSE
Adult	MDD	ENSG00000203809	LIN28B-AS1	ENST00000668527	6	104864464	104941447	-3.56139	0.0224482	0.000368894	0.00799201	rs12200251	2.26526e-05		0.402598	TRUE
Adult	MDD	ENSG00000187772	LIN28B	ENST00000345080	6	104936616	105083332	-4.11766	0.00458613	0	0.003996	rs12200251	2.26526e-05	0.55513	0.00043087	FALSE
Adult	MDD	ENSG00000220848	RPS18P9	ENST00000648980	6	149592687	149601878	3.46218	0.0296081	0	0.000999001	rs11155662	0.000735479		0.000674748	FALSE
Adult	MDD	ENSG00000131023	LATS1	ENST00000542747	6	149658153	149718105	3.56298	0.0339244	0.000366671	0.011988	rs9371201	0.000654409	0.99987	0.392328	TRUE
Adult	MDD	ENSG00000219433	BTBD10P2	ENST00000404779	6	149794763	149795746	-3.82344	0.0120703	0	0.003996	rs9322188	0.000192241		0.841217	TRUE
Adult	MDD	ENSG00000002822	MAD1L1	ENST00000265854	7	1815793	2233243	4.09445	0.011712	8.46346e-05	0.033966	rs4721321	1.96097e-07	6.8444e-16	1	TRUE
Adult	MDD	ENSG00000224223	VSTM2A-OT1	ENST00000456049	7	54556970	54571726	3.36131	0.0365276	0	0.027972	rs680288	0.000131304		1	TRUE
Adult	MDD	ENSG00000158321	AUTS2	ENST00000656200	7	69598296	70793506	5.31561	0.000112814	1.063e-07	0.003996	rs12534792	0.00029919	0.99934	1	TRUE
Adult	MDD	ENSG00000127952	STYXL1	ENST00000359697	7	75996338	76048004	4.02264	0.0262418	0.000402838	0.004995	rs17149199	0.000141804	1.3247e-08	0.000162458	TRUE
Adult	MDD	ENSG00000227038	GTF2IP7	ENST00000434037	7	76099440	76101408	-3.72395	0.0162799	0	0.010989	rs17149199	0.000141804		0.000156408	FALSE
Adult	MDD	ENSG00000186472	PCLO	ENST00000423517	7	82754012	83162930	-4.76085	0.0010427	1.92777e-06	0.00799201	rs2522831	2.11893e-08	1	1	TRUE
Adult	MDD	ENSG00000154328	NEIL2	ENST00000284503	8	11769639	11787345	-4.25543	0.00469435	2.08644e-05	0.001998	rs2686206	7.15716e-05	2.8655e-11	1	TRUE
Adult	MDD	ENSG00000120896	SORBS3	ENST00000519453	8	22544986	22575788	3.78694	0.0280532	0.000457551	0.002997	rs12545909	0.00135532	8.2277e-12	1	TRUE
Adult	MDD	ENSG00000253974	NRG1-IT1	ENST00000523743	8	32026210	32139495	4.22202	0.00318362	0	0.043956	rs2085998	1.7356e-06		1	TRUE
Adult	MDD	ENSG00000253554	LINC01414	ENST00000668525	8	63687179	64369176	4.39853	0.00295407	1.08987e-05	0.017982	rs4350019	1.31813e-06		0.495435	TRUE
Adult	MDD	ENSG00000171045	TSNARE1	ENST00000521825	8	142212080	142403182	3.69717	0.0243463	0.000872057	0.00899101	rs12674662	0.00286372	9.6275e-07	0.000229908	TRUE
Adult	MDD	ENSG00000171045	TSNARE1	ENST00000662555	8	142212080	142403182	3.67057	0.0243463	0.000968058	0.000999001	rs4581170	0.00420977	9.6275e-07	0.00016186	FALSE
Adult	MDD	ENSG00000171045	TSNARE1	ENST00000519651	8	142212080	142403182	3.67048	0.0243463	0.000968058	0.000999001	rs4977134	0.000943009	9.6275e-07	0.000207319	TRUE
Adult	MDD	ENSG00000254402	LRRC24	ENST00000529415	8	144522388	144527033	3.34088	0.0381595	0	0.001998	rs12168	0.00666771	0.00085094	1	TRUE
Adult	MDD	ENSG00000229029	CDCA4P1	ENST00000442667	9	14593577	14594200	4.61726	0.0010427	0	0.004995	rs10961649	6.32565e-07		0.000169251	FALSE
Adult	MDD	ENSG00000173068	BNC2	ENST00000380672	9	16409503	16870843	3.93333	0.00811492	0	0.00999001	rs263575	6.67115e-09	0.92762	1	TRUE
Adult	MDD	ENSG00000188938	FAM120AOS	ENST00000375412	9	93431441	93453581	-4.37185	0.00499305	8.62369e-05	0.00899101	rs7853605	7.0857e-07	0.022322	0.000159144	TRUE
Adult	MDD	ENSG00000188938	FAM120AOS	ENST00000649557	9	93431441	93453581	4.25763	0.00499305	0.000144625	0.021978	rs7853605	7.0857e-07	0.022322	0.000205639	TRUE
Adult	MDD	ENSG00000188938	FAM120AOS	ENST00000445280	9	93431441	93453581	4.15819	0.00499305	0.000192469	0.010989	rs7853605	7.0857e-07	0.022322	0.000199395	TRUE
Adult	MDD	ENSG00000188938	FAM120AOS	ENST00000428378	9	93431441	93453581	-3.95706	0.00499305	0.000379396	0.00899101	rs7853605	7.0857e-07	0.022322	0.000156757	FALSE
Adult	MDD	ENSG00000185920	PTCH1	ENST00000375290	9	95442980	95517057	3.75139	0.0151857	0	0.002997	rs10512249	3.28145e-05	1	1	TRUE
Adult	MDD	ENSG00000226604	PAPPA-AS2	ENST00000438048	9	116285829	116288769	4.00418	0.00633327	0	0.00999001	rs17303101	0.0010679		1	TRUE
Adult	MDD	ENSG00000165219	GAPVD1	ENST00000297933	9	125261794	125367207	-4.57864	0.00299187	1.87207e-05	0.002997	rs10986578	9.37971e-06	1	0.0636061	FALSE
Adult	MDD	ENSG00000165219	GAPVD1	ENST00000470056	9	125261794	125367207	3.75837	0.00299187	0.000684107	0.033966	rs10986578	9.37971e-06	1	0.470142	TRUE
Adult	MDD	ENSG00000213390	ARHGAP19	ENST00000466484	10	97222173	97292673	4.389	0.00194472	0	0.003996	rs7078288	1.77071e-05	1.4213e-12	0.000197584	TRUE
Adult	MDD	ENSG00000165879	FRAT1	ENST00000371021	10	97319271	97321915	-4.11553	0.00459165	0	0.021978	rs4919089	2.26526e-05	0.32349	0.000426116	TRUE
Adult	MDD	ENSG00000181274	FRAT2	ENST00000371019	10	97332497	97334729	-3.46327	0.0296081	0	0.03996	rs7078288	1.77071e-05	0.047967	0.000156949	FALSE
Adult	MDD	ENSG00000171206	TRIM8	ENST00000643721	10	102644479	102658318	4.10367	0.0046477	0	0.00999001	rs11191499	1.35849e-06	0.99438	1.11886e-20	FALSE
Adult	MDD	ENSG00000156398	SFXN2	ENST00000602831	10	102714538	102743492	3.87936	0.0253129	0.000314201	0.030969	rs11191499	1.35849e-06	0.0010626	6.80874e-20	FALSE
Adult	MDD	ENSG00000148842	CNNM2	ENST00000433628	10	102918294	103090222	-4.77496	0.0010427	1.79739e-06	0.00599401	rs11191499	1.35849e-06	0.99521	0.000129367	FALSE
Adult	MDD	ENSG00000076685	NT5C2	ENST00000470299	10	103087185	103277605	-5.31712	0.000382657	1.05425e-06	0.000999001	rs11191499	1.35849e-06	2.1385e-06	5.31412e-13	FALSE
Adult	MDD	ENSG00000076685	NT5C2	ENST00000343289	10	103087185	103277605	-4.9001	0.000382657	9.57901e-06	0.004995	rs11191499	1.35849e-06	2.1385e-06	0.000121911	FALSE
Adult	MDD	ENSG00000076685	NT5C2	ENST00000404739	10	103087185	103277605	4.73972	0.000382657	1.92611e-05	0.031968	rs11191499	1.35849e-06	2.1385e-06	0.000129367	FALSE
Adult	MDD	ENSG00000076685	NT5C2	ENST00000676428	10	103087185	103277605	-4.6022	0.000382657	3.34449e-05	0.046953	rs12411886	1.83314e-06	2.1385e-06	7.45623e-06	FALSE
Adult	MDD	ENSG00000173915	ATP5MK	ENST00000337003	10	103389041	103396492	-4.60319	0.00163129	1.24821e-05	0.00799201	rs7911488	8.23429e-06		0.999871	FALSE
Adult	MDD	ENSG00000173915	ATP5MK	ENST00000369825	10	103389041	103396492	-4.49246	0.00163129	2.11215e-05	0.000999001	rs7911488	8.23429e-06		0.999871	TRUE
Adult	MDD	ENSG00000173915	ATP5MK	ENST00000309579	10	103389041	103396492	4.35674	0.00163129	2.64031e-05	0.020979	rs7911488	8.23429e-06		0.999871	TRUE
Adult	MDD	ENSG00000138172	CALHM2	ENST00000369788	10	103446786	103452402	-3.86195	0.0150857	0.000112487	0.031968	rs11191499	1.35849e-06	8.3082e-06	1.03002e-20	FALSE
Adult	MDD	ENSG00000185933	CALHM1	ENST00000329905	10	103453240	103458900	-3.65358	0.0190221	0	0.031968	rs11191499	1.35849e-06	1.7556e-05	5.64992e-19	FALSE
Adult	MDD	ENSG00000151640	DPYSL4	ENST00000338492	10	132186948	132205759	3.49405	0.0497721	0.000951487	0.002997	rs869845	0.000102752	1.634e-08	1	TRUE
Adult	MDD	ENSG00000255418	LINC02718	ENST00000661041	11	23154683	23203161	4.57093	0.00168464	4.85561e-06	0.000999001	rs1600957	2.09049e-05		0.000178176	FALSE
Adult	MDD	ENSG00000255418	LINC02718	ENST00000533591	11	23154683	23203161	3.41625	0.00168464	0.000634892	0.00799201	rs1600957	2.09049e-05		0.000464674	TRUE
Adult	MDD	ENSG00000175274	TP53I11	ENST00000525680	11	44885903	44951306	-4.74692	0.000730659	0	0.002997	rs7937459	4.02569e-05	0.30718	1	TRUE
Adult	MDD	ENSG00000149179	CSTPP1	ENST00000527667	11	46936689	47164385	-3.95117	0.0166171	0.000388847	0.038961	rs10838708	2.87687e-05		1	FALSE
Adult	MDD	ENSG00000109920	FNBP4	ENST00000530207	11	47716494	47767443	-3.68885	0.0175236	0	0.000999001	rs10838738	2.98281e-06	1	1	TRUE
Adult	MDD	ENSG00000030066	NUP160	ENST00000528071	11	47778087	47848555	3.96536	0.0130436	7.32844e-05	0.026973	rs10838738	2.98281e-06	6.7751e-06	1	TRUE
Adult	MDD	ENSG00000086205	FOLH1	ENST00000256999	11	49145092	49208638	4.9542	0.000837653	2.17882e-06	0.000999001	rs11039588	2.36828e-05	6.1977e-09	0.000288288	FALSE
Adult	MDD	ENSG00000086205	FOLH1	ENST00000529648	11	49145092	49208638	3.7909	0.000837653	0.000150101	0.016983	rs11039588	2.36828e-05	6.1977e-09	0.00608445	TRUE
Adult	MDD	ENSG00000134802	SLC43A3	ENST00000625097	11	57406954	57427580	4.65029	0.0010051	0	0.012987	rs631791	3.15407e-07	2.232e-06	0.000690083	TRUE
Adult	MDD	ENSG00000254602	MIR130AHG	ENST00000530595	11	57638024	57652790	-4.10486	0.0046477	0	0.000999001	rs9420	3.33548e-06		0.000250153	FALSE
Adult	MDD	ENSG00000134825	TMEM258	ENST00000541893	11	61768501	61792802	3.92041	0.0196823	0.000265192	0.002997	rs174566	0.000608045	0.0018504	6.12076e-15	FALSE
Adult	MDD	ENSG00000149480	MTA2	ENST00000526844	11	62593214	62601865	3.51118	0.0357318	0.000446115	0.00899101	rs11231176	0.000388168	0.74479	4.09285e-13	FALSE
Adult	MDD	ENSG00000149489	ROM1	ENST00000525801	11	62611722	62615116	-3.65901	0.0279642	0.00050639	0.034965	rs693698	0.000673859	0.00041221	9.73968e-07	FALSE
Adult	MDD	ENSG00000149541	B3GAT3	ENST00000534026	11	62615296	62622154	3.84613	0.0158584	0.000239992	0.00599401	rs11231176	0.000388168	2.7099e-08	0.999951	TRUE
Adult	MDD	ENSG00000149541	B3GAT3	ENST00000265471	11	62615296	62622154	-3.69641	0.0158584	0.000437343	0.045954	rs3809079	0.000488471	2.7099e-08	0.999947	FALSE
Adult	MDD	ENSG00000149541	B3GAT3	ENST00000531383	11	62615296	62622154	3.57763	0.0158584	0.000437343	0.036963	rs11231176	0.000388168	2.7099e-08	0.999978	TRUE
Adult	MDD	ENSG00000162194	LBHD1	ENST00000431002	11	62662817	62672267	3.57342	0.0243463	0.000352342	0.012987	rs11231176	0.000388168		5.3241e-05	FALSE
Adult	MDD	ENSG00000162194	LBHD1	ENST00000354588	11	62662817	62672267	3.51188	0.0243463	0.000444941	0.047952	rs11231176	0.000388168		5.16317e-05	FALSE
Adult	MDD	ENSG00000204922	UQCC3	ENST00000377953	11	62670273	62673686	-3.95842	0.0122944	7.54486e-05	0.00899101	rs693698	0.000673859		3.85497e-12	FALSE
Adult	MDD	ENSG00000204922	UQCC3	ENST00000531323	11	62670273	62673686	-3.4	0.0122944	0.000673859	0.000999001	rs693698	0.000673859		9.06701e-07	FALSE
Adult	MDD	ENSG00000173113	TRMT112	ENST00000544844	11	64316460	64317559	3.59846	0.0221213	0	0.002997	rs671976	0.000735479	0.13916	1	TRUE
Adult	MDD	ENSG00000168056	LTBP3	ENST00000301873	11	65538559	65558930	-5.47066	7.38711e-05	4.48351e-08	0.00799201	rs947791	2.61879e-07	0.68647	2.44149e-20	FALSE
Adult	MDD	ENSG00000173442	EHBP1L1	ENST00000527214	11	65576046	65592650	3.62558	0.030922	0.000288316	0.035964	rs10896012	3.46905e-07	7.1163e-13	1.91457e-22	FALSE
Adult	MDD	ENSG00000174080	CTSF	ENST00000677298	11	66563464	66568879	-4.46024	0.00239568	1.63739e-05	0.014985	rs2276138	5.11362e-07	1.9431e-13	0.999993	FALSE
Adult	MDD	ENSG00000174080	CTSF	ENST00000678294	11	66563464	66568879	4.33834	0.00239568	2.87121e-05	0.033966	rs2276138	5.11362e-07	1.9431e-13	0.999998	TRUE
Adult	MDD	ENSG00000173898	SPTBN2	ENST00000533211	11	66682497	66744670	5.04992	0.000193155	0	0.001998	rs2276138	5.11362e-07	9.9268e-05	9.45747e-06	FALSE
Adult	MDD	ENSG00000173621	LRFN4	ENST00000309602	11	66856647	66860475	3.4329	0.0316875	0	0.010989	rs12805133	1.98446e-06	0.91295	1.33395e-29	FALSE
Adult	MDD	ENSG00000021300	PLEKHB1	ENST00000227214	11	73646178	73662819	3.866	0.0357318	0.000774439	0.00999001	rs6592574	0.000668946	0.00022133	1	TRUE
Adult	MDD	ENSG00000255129	TTC12-DT	ENST00000526487	11	113278250	113314482	-4.73329	0.00107367	2.20904e-06	0.047952	rs10789942	3.28731e-06		0.999968	TRUE
Adult	MDD	ENSG00000149292	TTC12	ENST00000534793	11	113314579	113383544	-4.90349	0.00198721	1.1298e-05	0.015984	rs11601054	7.00391e-10	1.7871e-17	0.951647	FALSE
Adult	MDD	ENSG00000170209	ANKK1	ENST00000303941	11	113387779	113400416	-4.38464	0.00196155	0	0.031968	rs4938021	3.7044e-10	7.4008e-12	0.99999	TRUE
Adult	MDD	ENSG00000048028	USP28	ENST00000542033	11	113797874	113875572	-5.33288	7.38711e-05	0	0.004995	rs4938021	3.7044e-10	4.5284e-13	9.96244e-10	FALSE
Adult	MDD	ENSG00000212128	TAS2R13	ENST00000390677	12	10907926	10909562	3.73521	0.0157442	0	0.003996	rs10491990	9.94212e-05		0.000157139	FALSE
Adult	MDD	ENSG00000212126	TAS2R50	ENST00000506868	12	10985913	10986912	3.4622	0.0296081	0	0.037962	rs7974964	0.00125533		0.000158078	TRUE
Adult	MDD	ENSG00000250166	C2CD5-AS1	ENST00000670175	12	22409237	22618868	-3.39353	0.0343185	0	0.026973	rs4337088	9.78071e-07		1	TRUE
Adult	MDD	ENSG00000123106	CCDC91	ENST00000624946	12	28133249	28581511	4.20358	0.00952618	0.000131361	0.01998	rs11049301	1.28291e-05	3.8084e-06	1	TRUE
Adult	MDD	ENSG00000110888	CAPRIN2	ENST00000548676	12	30709552	30823302	3.76726	0.0329241	0.000990306	0.00999001	rs10843820	0.00208395	0.10241	1	TRUE
Adult	MDD	ENSG00000258794	DUX4L27	ENST00000554796	12	34208415	34209675	-3.42547	0.0322217	0	0.03996	rs2129428	0.000524347		1	TRUE
Adult	MDD	ENSG00000196531	NACA	ENST00000547914	12	56712305	56731628	3.92775	0.022772	0.000257234	0.00899101	rs2958139	5.04278e-06	4.7299e-05	1	TRUE
Adult	MDD	ENSG00000236333	TRHDE-AS1	ENST00000668786	12	72249964	72276954	4.59482	0.0015595	1.73249e-05	0.002997	rs4073007	8.38932e-06		1	FALSE
Adult	MDD	ENSG00000236333	TRHDE-AS1	ENST00000663912	12	72249964	72276954	4.57888	0.0015595	1.86993e-05	0.004995	rs7979378	8.00688e-06		5.20866e-09	FALSE
Adult	MDD	ENSG00000236333	TRHDE-AS1	ENST00000549957	12	72249964	72276954	4.49631	0.0015595	2.07431e-05	0.00699301	rs4073007	8.38932e-06		1	TRUE
Adult	MDD	ENSG00000236333	TRHDE-AS1	ENST00000655489	12	72249964	72276954	4.24455	0.0015595	4.38058e-05	0.00999001	rs4073007	8.38932e-06		1	TRUE
Adult	MDD	ENSG00000139428	MMAB	ENST00000536760	12	109553715	109573580	-3.88985	0.0401842	0.000802451	0.020979	rs2339404	9.82452e-06	0.0041291	0.00122783	FALSE
Adult	MDD	ENSG00000139433	GLTP	ENST00000318348	12	109850945	109880541	-3.98529	0.0122916	6.73985e-05	0.016983	rs7397059	9.69904e-05	0.11475	0.929539	TRUE
Adult	MDD	ENSG00000111445	RFC5	ENST00000472603	12	118013588	118033130	3.68857	0.0339244	0.000451032	0.042957	rs521048	2.56352e-07	0.00050356	0.756437	TRUE
Adult	MDD	ENSG00000135090	TAOK3	ENST00000536584	12	118149801	118372907	-4.08553	0.00491276	0	0.00999001	rs521048	2.56352e-07	0.99975	0.00270537	FALSE
Adult	MDD	ENSG00000197653	DNAH10	ENST00000492261	12	123762188	123935720	3.39571	0.0342441	0	0.017982	rs4765568	7.68554e-05	1.3846e-57	0.000220521	TRUE
Adult	MDD	ENSG00000250091	DNAH10OS	ENST00000514254	12	123925461	123934984	3.3127	0.0406934	0	0.024975	rs4765568	7.68554e-05	0.00017857	0.00016022	FALSE
Adult	MDD	ENSG00000187676	B3GLCT	ENST00000343307	13	31199975	31332276	-5.15405	0.000126256	0	0.027972	rs12428887	4.51778e-10		1	TRUE
Adult	MDD	ENSG00000242715	CCDC169	ENST00000486683	13	36222008	36297840	3.60469	0.0438814	0.000937587	0.00999001	rs9566086	0.000100244	3.7927e-06	1	TRUE
Adult	MDD	ENSG00000165621	OXGR1	ENST00000541038	13	96985713	96994730	4.71308	0.00116909	2.44004e-06	0.004995	rs1414622	3.95731e-07	4.9619e-05	1	TRUE
Adult	MDD	ENSG00000226620	LINC00343	ENST00000667492	13	105702699	105797539	-3.64896	0.0414217	0.000789898	0.000999001	rs963876	0.00304657		1	TRUE
Adult	MDD	ENSG00000102606	ARHGEF7	ENST00000426073	13	111114559	111305737	3.66098	0.039765	0.00125625	0.00899101	rs942653	7.06756e-05	0.99995	1	TRUE
Adult	MDD	ENSG00000089775	ZBTB25	ENST00000394715	14	64449106	64505213	-3.99999	0.0155744	0.00012669	0.00999001	rs1255976	4.86541e-05	2.1949e-06	1	TRUE
Adult	MDD	ENSG00000119655	NPC2	ENST00000557510	14	74476192	74494177	3.76575	0.0339244	0.000498159	0.025974	rs7152906	1.87826e-09	0.0017755	8.49273e-09	FALSE
Adult	MDD	ENSG00000119596	YLPM1	ENST00000546901	14	74763316	74859435	-5.45387	7.38711e-05	4.9285e-08	0.023976	rs7152906	1.87826e-09	0.99965	1	TRUE
Adult	MDD	ENSG00000119689	DLST	ENST00000556190	14	74881891	74903743	-5.13186	0.000206847	2.86887e-07	0.035964	rs2070598	1.40954e-07	0.48474	1	TRUE
Adult	MDD	ENSG00000119689	DLST	ENST00000334220	14	74881891	74903743	4.79636	0.000206847	1.61571e-06	0.004995	rs7152906	1.87826e-09	0.48474	1	FALSE
Adult	MDD	ENSG00000100628	ASB2	ENST00000555019	14	93934166	93976739	3.31191	0.0425042	0.000926609	0.021978	rs10137365	2.24518e-05	6.774e-15	1	TRUE
Adult	MDD	ENSG00000166166	TRMT61A	ENST00000389749	14	103529196	103537073	5.25977	9.31763e-05	0	0.037962	rs752624	9.35754e-10	0.024387	6.76249e-46	FALSE
Adult	MDD	ENSG00000126214	KLC1	ENST00000535194	14	103561896	103714249	5.82308	2.18428e-05	6.35511e-08	0.012987	rs2896489	2.27284e-09	0.37095	1	TRUE
Adult	MDD	ENSG00000126214	KLC1	ENST00000553325	14	103561896	103714249	5.54599	2.18428e-05	2.92295e-07	0.01998	rs2896489	2.27284e-09	0.37095	1	TRUE
Adult	MDD	ENSG00000126214	KLC1	ENST00000389744	14	103561896	103714249	5.51579	2.18428e-05	3.1249e-07	0.001998	rs2896489	2.27284e-09	0.37095	1.81283e-05	FALSE
Adult	MDD	ENSG00000256053	COA8	ENST00000409074	14	103562960	103607523	6.64152	6.15056e-07	2.17327e-10	0.00699301	rs11625397	9.29899e-10		3.75907e-11	FALSE
Adult	MDD	ENSG00000126215	XRCC3	ENST00000555055	14	103697609	103715504	4.79416	0.000591998	0	0.034965	rs9671414	6.17308e-09	1.9134e-10	5.70246e-61	FALSE
Adult	MDD	ENSG00000128944	KNSTRN	ENST00000559591	15	40382721	40394288	-3.60506	0.0289835	0.000936225	0.032967	rs7166991	0.00105662	2.1336e-06	0.000325865	TRUE
Adult	MDD	ENSG00000128944	KNSTRN	ENST00000560673	15	40382721	40394288	-3.57871	0.0289835	0.00103588	0.043956	rs7166991	0.00105662	2.1336e-06	0.000222986	TRUE
Adult	MDD	ENSG00000128944	KNSTRN	ENST00000608100	15	40382721	40394288	-3.44346	0.0289835	0.00114864	0.013986	rs7166991	0.00105662	2.1336e-06	0.000213277	FALSE
Adult	MDD	ENSG00000174442	ZWILCH	ENST00000446801	15	66504959	66550130	3.77214	0.0174266	0.000161853	0.00999001	rs7164024	2.12565e-07	1.198e-13	0.000156533	FALSE
Adult	MDD	ENSG00000174442	ZWILCH	ENST00000307897	15	66504959	66550130	-3.56954	0.0174266	0.000357615	0.010989	rs7164024	2.12565e-07	1.198e-13	0.000162786	TRUE
Adult	MDD	ENSG00000260469	INSYN1-AS1	ENST00000615095	15	73752317	73770613	4.51283	0.00136045	0	0.001998	rs7162423	3.65666e-06		0.000186669	TRUE
Adult	MDD	ENSG00000278662	GOLGA6L10	ENST00000558035	15	82339993	82349475	-3.70753	0.032634	0.00041858	0.013986	rs17841171	3.991e-05	0.00117	1	TRUE
Adult	MDD	ENSG00000182511	FES	ENST00000452243	15	90883695	90895776	4.21445	0.0052657	2.50389e-05	0.000999001	rs17514846	6.36107e-05	3.7916e-15	0.999998	FALSE
Adult	MDD	ENSG00000182511	FES	ENST00000328850	15	90883695	90895776	3.35372	0.0052657	0.00079733	0.004995	rs17514846	6.36107e-05	3.7916e-15	0.999998	TRUE
Adult	MDD	ENSG00000166780	BMERB1	ENST00000561813	16	15434475	15625028	4.5582	0.00239568	1.03186e-05	0.000999001	rs12923446	1.31857e-05		0.212968	TRUE
Adult	MDD	ENSG00000166780	BMERB1	ENST00000300006	16	15434475	15625028	-3.50257	0.00239568	0.000921574	0.037962	rs12923446	1.31857e-05		0.00482805	FALSE
Adult	MDD	ENSG00000103489	XYLT1	ENST00000261381	16	17101769	17470960	3.93081	0.0187337	0.000169318	0.018981	rs9284326	3.07284e-05	0.92418	1	TRUE
Adult	MDD	ENSG00000185864	NPIPB4	ENST00000542338	16	21834569	21880827	-5.20949	0.000757523	2.08295e-06	0.002997	rs12923444	9.29466e-08	0.18311	0.999915	TRUE
Adult	MDD	ENSG00000185864	NPIPB4	ENST00000541674	16	21834569	21880827	-4.32763	0.000757523	0.000165793	0.016983	rs12923444	9.29466e-08	0.18311	0.999912	FALSE
Adult	MDD	ENSG00000176715	ACSF3	ENST00000378345	16	89088375	89164121	-3.76189	0.042546	0.00101179	0.003996	rs4782449	0.00117864	2.3246e-26	1	TRUE
Adult	MDD	ENSG00000183011	NAA38	ENST00000575771	17	7856685	7885238	4.46431	0.0046477	3.21304e-05	0.011988	rs4151121	0.00123358	0.0051229	1	TRUE
Adult	MDD	ENSG00000007237	GAS7	ENST00000578599	17	9910606	10198606	-3.47296	0.042546	0.000514754	0.002997	rs9900985	0.000163903	0.8523	1	TRUE
Adult	MDD	ENSG00000161405	IKZF3	ENST00000346872	17	39757718	39864312	3.55355	0.0241329	0	0.017982	rs11078936	2.35845e-06	0.98416	0.305682	FALSE
Adult	MDD	ENSG00000126351	THRA	ENST00000578218	17	40058290	40093867	4.70619	0.00106991	2.52386e-06	0.00699301	rs7502233	3.51797e-06	0.32748	1	TRUE
Adult	MDD	ENSG00000126351	THRA	ENST00000394121	17	40058290	40093867	-4.39686	0.00106991	1.09827e-05	0.00799201	rs11078936	2.35845e-06	0.32748	1	TRUE
Adult	MDD	ENSG00000188895	MSL1	ENST00000579565	17	40121971	40136917	-3.33335	0.026394	0.000858056	0.043956	rs2715554	0.000145281	0.9989	4.43821e-09	FALSE
Adult	MDD	ENSG00000108352	RAPGEFL1	ENST00000620260	17	40177010	40195656	-3.62547	0.030922	0.000288432	0.016983	rs11078936	2.35845e-06	0.29662	1.2081e-07	FALSE
Adult	MDD	ENSG00000176681	LRRC37A	ENST00000393465	17	46292733	46338077	-3.41011	0.0369583	0.00129872	0.025974	rs2317376	0.00335704	0.00054349	0.153997	FALSE
Adult	MDD	ENSG00000073969	NSF	ENST00000486366	17	46590669	46757679	3.81458	0.0248817	0.000409248	0.00999001	rs11653838	5.29972e-05	0.018338	1	TRUE
Adult	MDD	ENSG00000073969	NSF	ENST00000575068	17	46590669	46757679	3.522	0.0248817	0.0012849	0.022977	rs11653838	5.29972e-05	0.018338	0.999994	FALSE
Adult	MDD	ENSG00000179673	RPRML	ENST00000322329	17	46978156	46979253	3.47948	0.0289835	0	0.00999001	rs11653838	5.29972e-05	0.46377	2.79125e-11	FALSE
Adult	MDD	ENSG00000173838	MARCHF10	ENST00000582568	17	62701314	62808344	-4.65476	0.00136045	3.24356e-06	0.011988	rs7207214	8.45933e-05		0.000243792	TRUE
Adult	MDD	ENSG00000173838	MARCHF10	ENST00000544856	17	62701314	62808344	-3.64473	0.00136045	0.000267672	0.041958	rs8072519	0.000123536		0.000226836	TRUE
Adult	MDD	ENSG00000141576	RNF157	ENST00000269391	17	76142465	76240493	-3.62184	0.0434656	0.00117007	0.027972	rs9911122	0.00158311	6.3025e-09	1	TRUE
Adult	MDD	ENSG00000175866	BAIAP2	ENST00000576225	17	81035122	81117434	3.35167	0.0369583	0	0.00899101	rs4969391	0.000122534	0.46155	1	TRUE
Adult	MDD	ENSG00000132872	SYT4	ENST00000255224	18	43267892	43277535	3.35334	0.0369583	0	0.00599401	rs478178	0.00115	0.43924	1	TRUE
Adult	MDD	ENSG00000176624	MEX3C	ENST00000406189	18	51174550	51218333	-3.91153	0.0155443	9.17132e-05	0.000999001	rs9956987	2.09985e-05	0.86192	1	TRUE
Adult	MDD	ENSG00000041353	RAB27B	ENST00000262094	18	54717860	54895516	7.07852	1.0812e-08	1.45707e-12	0.03996	rs9954765	2.21897e-08	0.038714	1	FALSE
Adult	MDD	ENSG00000041353	RAB27B	ENST00000586570	18	54717860	54895516	6.07253	1.0812e-08	1.25913e-09	0.028971	rs9954765	2.21897e-08	0.038714	1	TRUE
Adult	MDD	ENSG00000166342	NETO1	ENST00000582281	18	72742314	72868146	3.52096	0.0385455	0.000429992	0.002997	rs950205	0.000460049	0.052622	1	TRUE
Adult	MDD	ENSG00000264247	ZNF407-AS1	ENST00000654728	18	74590317	74598885	-3.90562	0.021723	0.000469919	0.000999001	rs17790609	0.000123536		0.999253	TRUE
Adult	MDD	ENSG00000264247	ZNF407-AS1	ENST00000577806	18	74590317	74598885	3.6774	0.021723	0.00117812	0.002997	rs6566816	0.000762667		0.999226	FALSE
Adult	MDD	ENSG00000130520	LSM 4.00	ENST00000593829	19	18306236	18323112	4.01959	0.00605736	0	0.012987	rs9636202	0.000344911	0.022117	0.0568688	FALSE
Adult	MDD	ENSG00000130287	NCAN	ENST00000252575	19	19211958	19252233	-3.54376	0.0367725	0.00039447	0.003996	rs9636202	0.000344911	0.068	0.30165	TRUE
Adult	MDD	ENSG00000105438	KDELR1	ENST00000330720	19	48382575	48391551	-3.46207	0.0296081	0	0.004995	rs2974238	0.000209729	0.88109	1	TRUE
Adult	MDD	ENSG00000130726	TRIM28	ENST00000597968	19	58544064	58550722	4.28929	0.00271752	0	0.003996	rs3794966	8.38932e-06	1	0.999999	FALSE
Adult	MDD	ENSG00000130724	CHMP2A	ENST00000312547	19	58551452	58555105	-3.73887	0.0305533	0.000369703	0.000999001	rs2305119	1.38643e-05	0.12719	2.11545e-20	FALSE
Adult	MDD	ENSG00000130725	UBE2M	ENST00000596985	19	58555712	58558954	4.51982	0.00136045	0	0.000999001	rs2305119	1.38643e-05	0.79769	1.26864e-06	FALSE
Adult	MDD	ENSG00000267858	MZF1-AS1	ENST00000661912	19	58559125	58574797	4.5376	0.00194472	5.68983e-06	0.020979	rs2305119	1.38643e-05		8.05865e-18	FALSE
Adult	MDD	ENSG00000099326	MZF1	ENST00000600004	19	58561931	58573575	-4.3865	0.00290082	2.30379e-05	0.00699301	rs3794966	8.38932e-06	1.0667e-10	1.64906e-16	FALSE
Adult	MDD	ENSG00000099326	MZF1	ENST00000595245	19	58561931	58573575	-3.35054	0.00290082	0.00080655	0.020979	rs3794966	8.38932e-06	1.0667e-10	2.03201e-22	FALSE
Adult	MDD	ENSG00000213753	CENPBD2P	ENST00000651608	19	58573503	58605223	4.4879	0.00217102	7.19301e-06	0.000999001	rs3794966	8.38932e-06		3.9913e-17	FALSE
Adult	MDD	ENSG00000213753	CENPBD2P	ENST00000493504	19	58573503	58605223	-3.88455	0.00217102	0.000102521	0.024975	rs3794966	8.38932e-06		2.25597e-20	FALSE
Adult	MDD	ENSG00000101017	CD40	ENST00000620709	20	46118271	46129863	-3.88466	7.38711e-05	0.000102471	0.035964	rs6074022	8.22296e-07	0.84603	1	TRUE
Adult	MDD	ENSG00000197934	CYYR1-AS1	ENST00000357401	21	26393635	26569252	3.54111	0.0244659	0	0.002997	rs12482441	0.000966848		1	TRUE
Adult	MDD	ENSG00000197381	ADARB1	ENST00000389861	21	45073853	45226560	-3.69725	0.0392223	0.000653838	0.00899101	rs2838813	4.10488e-06	0.80347	1	TRUE
Adult	MDD	ENSG00000183597	TANGO2	ENST00000401886	22	20017014	20067164	4.70492	0.00156198	1.01586e-05	0.013986	rs11089328	2.04427e-05	0.00014769	0.00062554	FALSE
Adult	MDD	ENSG00000183597	TANGO2	ENST00000444651	22	20017014	20067164	-4.24358	0.00156198	6.59949e-05	0.028971	rs397701	2.5993e-05	0.00014769	9.19263e-05	FALSE
Adult	MDD	ENSG00000099904	ZDHHC8	ENST00000469212	22	20129456	20148007	4.56609	0.00219361	9.93797e-06	0.017982	rs175174	8.70778e-06	0.85288	1	FALSE
Adult	MDD	ENSG00000099904	ZDHHC8	ENST00000472497	22	20129456	20148007	3.88057	0.00219361	0.000208423	0.01998	rs175174	8.70778e-06	0.85288	1	TRUE
Adult	MDD	ENSG00000099904	ZDHHC8	ENST00000405930	22	20129456	20148007	3.8251	0.00219361	0.000208423	0.025974	rs175174	8.70778e-06	0.85288	0.000242219	FALSE
Adult	NTSM	ENSG00000049245	VAMP3	ENST00000470357	1	7771296	7781432	-5.01209	0.000163374	5.38426e-07	0.00899101	rs2032563	5.88358e-07	0.0025882	0.0542613	TRUE
Adult	NTSM	ENSG00000049246	PER3	ENST00000361923	1	7784291	7845177	3.81389	0.0111073	0.000273591	0.04995	rs12028339	1.77101e-08	1.3661e-17	0.000184014	FALSE
Adult	NTSM	ENSG00000053371	AKR7A2	ENST00000235835	1	19303965	19312144	3.53186	0.0156113	0	0.003996	rs11808495	0.000125054	1.9938e-10	1	TRUE
Adult	NTSM	ENSG00000117245	KIF17	ENST00000247986	1	20664014	20718017	3.90168	0.00639578	9.55268e-05	0.041958	rs4654874	4.75361e-07	3.7556e-18	1	TRUE
Adult	NTSM	ENSG00000179546	HTR1D	ENST00000374619	1	23191895	23217502	3.32729	0.026718	0	0.023976	rs10917360	0.00545265	0.00064061	1	TRUE
Adult	NTSM	ENSG00000204084	INPP5B	ENST00000491406	1	37860697	37947057	-3.63931	0.0302085	0.000820118	0.012987	rs28583821	0.000673859	5.0487e-16	1	TRUE
Adult	NTSM	ENSG00000127603	MACF1	ENST00000372915	1	39081316	39487177	-3.70317	0.00944	0.000638759	0.000999001	rs1180341	0.000249279	1	4.73358e-08	FALSE
Adult	NTSM	ENSG00000243970	PPIEL	ENST00000458207	1	39531838	39558707	-4.35756	0.0051222	0.000118367	0.003996	rs1180341	0.000249279		0.959201	TRUE
Adult	NTSM	ENSG00000243970	PPIEL	ENST00000643783	1	39531838	39558707	-4.15122	0.0051222	0.000297631	0.010989	rs1180341	0.000249279		0.999676	TRUE
Adult	NTSM	ENSG00000243970	PPIEL	ENST00000647627	1	39531838	39558707	-3.75735	0.0051222	0.00137376	0.038961	rs1180341	0.000249279		0.0843812	FALSE
Adult	NTSM	ENSG00000187815	ZFP69	ENST00000372706	1	40477290	40496343	-3.34138	0.0434401	0.00166729	0.040959	rs2235701	9.46158e-05	1.5454e-08	0.0143897	FALSE
Adult	NTSM	ENSG00000117016	RIMS3	ENST00000372684	1	40620680	40665682	-3.76986	0.0128986	0.000163338	0.018981	rs17372321	7.49498e-05	0.00014932	0.942348	FALSE
Adult	NTSM	ENSG00000178028	DMAP1	ENST00000372289	1	44213455	44220681	-3.85067	0.0139557	0.00023559	0.036963	rs325163	1.10835e-07	0.041133	1	TRUE
Adult	NTSM	ENSG00000078618	NRDC	ENST00000354831	1	51789191	51878805	-3.53566	0.0385424	0.00122025	0.00899101	rs1004815	3.58059e-05		1	TRUE
Adult	NTSM	ENSG00000157184	CPT2	ENST00000637726	1	53196792	53214197	-3.47382	0.00735074	0.00153933	0.015984	rs1056425	4.24524e-06	4.598e-10	0.986134	FALSE
Adult	NTSM	ENSG00000162384	CZIB	ENST00000294360	1	53214099	53220634	4.81274	0.000566733	7.44388e-06	0.00999001	rs1056425	4.24524e-06		0.98695	TRUE
Adult	NTSM	ENSG00000162384	CZIB	ENST00000478839	1	53214099	53220634	-4.76	0.000566733	9.67944e-06	0.013986	rs1056425	4.24524e-06		0.986944	TRUE
Adult	NTSM	ENSG00000157193	LRP8	ENST00000668071	1	53242364	53328469	4.46408	0.00188977	4.82476e-05	0.00899101	rs869988	1.8858e-05	0.99983	0.0130559	FALSE
Adult	NTSM	ENSG00000157193	LRP8	ENST00000669432	1	53242364	53328469	4.40246	0.00188977	6.42183e-05	0.00999001	rs869988	1.8858e-05	0.99983	0.0130559	FALSE
Adult	NTSM	ENSG00000184588	PDE4B	ENST00000423207	1	65792514	66374579	-3.48536	0.0425041	0.00147443	0.03996	rs10158178	0.00471333	0.4746	1	TRUE
Adult	NTSM	ENSG00000183291	SELENOF	ENST00000648872	1	86862445	86914424	-4.1597	0.00515121	0.000127464	0.014985	rs1407131	3.77231e-05		0.337478	TRUE
Adult	NTSM	ENSG00000183291	SELENOF	ENST00000616787	1	86862445	86914424	-4.10447	0.00515121	0.000162099	0.021978	rs1407131	3.77231e-05		0.000156603	FALSE
Adult	NTSM	ENSG00000153936	HS2ST1	ENST00000370551	1	86914635	87109982	4.32214	0.00196369	1.5452e-05	0.010989	rs1407131	3.77231e-05	0.54475	0.806329	TRUE
Adult	NTSM	ENSG00000162631	NTNG1	ENST00000370067	1	107140007	107484923	4.0129	0.00645346	5.99778e-05	0.010989	rs11184985	4.84246e-08	0.9167	1	TRUE
Adult	NTSM	ENSG00000134253	TRIM45	ENST00000369464	1	117111060	117122587	3.64326	0.0249834	0.000538404	0.014985	rs2764858	3.09991e-05	2.061e-08	1	TRUE
Adult	NTSM	ENSG00000196369	SRGAP2B	ENST00000619678	1	144887265	145095528	4.2027	0.00364809	2.63744e-05	0.02997	rs6661602	0.0137396		0.976704	TRUE
Adult	NTSM	ENSG00000162825	NBPF20	ENST00000622803	1	145289900	145425603	4.246	0.00313648	2.17621e-05	0.023976	rs2992020	0.0019549	1.9221e-22	4.2485e-05	FALSE
Adult	NTSM	ENSG00000163344	PMVK	ENST00000368467	1	154924740	154936719	3.29237	0.0291339	0	0.033966	rs4845681	3.7397e-05	2.7113e-05	1	TRUE
Adult	NTSM	ENSG00000143318	CASQ1	ENST00000368078	1	160190575	160201886	3.52799	0.0183374	0.000418727	0.002997	rs3747623	0.00114193	3.857e-18	1	FALSE
Adult	NTSM	ENSG00000143318	CASQ1	ENST00000481081	1	160190575	160201886	3.4005	0.0183374	0.000672633	0.001998	rs3747623	0.00114193	3.857e-18	1	TRUE
Adult	NTSM	ENSG00000227373	RABGAP1L-DT	ENST00000659243	1	174110268	174160165	5.14934	5.53234e-05	0	0.030969	rs7536102	1.70158e-09		1	TRUE
Adult	NTSM	ENSG00000134376	CRB1	ENST00000448952	1	197268204	197478455	-4.88065	0.000543555	6.34417e-06	0.011988	rs16841904	1.67112e-08	5.6266e-16	0.0167636	FALSE
Adult	NTSM	ENSG00000134376	CRB1	ENST00000535699	1	197268204	197478455	4.7769	0.000543555	1.0681e-05	0.047952	rs1135810	1.62326e-07	5.6266e-16	0.94275	FALSE
Adult	NTSM	ENSG00000213047	DENND1B	ENST00000367396	1	197504748	197775696	5.34214	3.79098e-05	1.83707e-07	0.00999001	rs16841904	1.67112e-08	0.20408	0.995485	TRUE
Adult	NTSM	ENSG00000213047	DENND1B	ENST00000468589	1	197504748	197775696	5.25996	3.79098e-05	2.8818e-07	0.013986	rs16841904	1.67112e-08	0.20408	1	TRUE
Adult	NTSM	ENSG00000118197	DDX59	ENST00000447706	1	200623896	200669907	-3.52	0.0402975	0.00129466	0.038961	rs7529883	0.000340974	5.8502e-07	1	TRUE
Adult	NTSM	ENSG00000154380	ENAH	ENST00000358675	1	225486765	225653142	4.86601	0.000359856	2.27752e-06	0.025974	rs12039453	1.64306e-06	0.99994	1	TRUE
Adult	NTSM	ENSG00000154380	ENAH	ENST00000366843	1	225486765	225653142	4.56186	0.000359856	1.01406e-05	0.017982	rs10799312	2.35845e-06	0.99994	1	FALSE
Adult	NTSM	ENSG00000154380	ENAH	ENST00000366844	1	225486765	225653142	-3.53435	0.000359856	0.000408778	0.02997	rs12039453	1.64306e-06	0.99994	1.30707e-34	FALSE
Adult	NTSM	ENSG00000196187	TMEM63A	ENST00000483779	1	225845536	225882380	3.59432	0.0402975	0.00195145	0.033966	rs6703170	8.42421e-05	1.3865e-12	1.24392e-37	FALSE
Adult	NTSM	ENSG00000143801	PSEN2	ENST00000676945	1	226870184	226927726	-4.31913	0.00435418	0.000125316	0.042957	rs7547071	3.39814e-05	0.00053736	1.08812e-08	FALSE
Adult	NTSM	ENSG00000143801	PSEN2	ENST00000676616	1	226870184	226927726	-4.21452	0.00435418	0.000200248	0.00799201	rs7547071	3.39814e-05	0.00053736	1.08812e-08	FALSE
Adult	NTSM	ENSG00000163050	COQ8A	ENST00000485462	1	226940286	226987544	-4.51681	0.00200897	1.88337e-05	0.000999001	rs3768414	2.46479e-05		1	TRUE
Adult	NTSM	ENSG00000163050	COQ8A	ENST00000366778	1	226940286	226987544	3.45434	0.00200897	0.00165494	0.030969	rs3768414	2.46479e-05		1.66107e-35	FALSE
Adult	NTSM	ENSG00000116984	MTR	ENST00000535889	1	236795260	236921278	-4.1382	0.00752106	0.000140018	0.000999001	rs12354209	0.000267392	2.4301e-12	1	TRUE
Adult	NTSM	ENSG00000214842	RAD51AP2	ENST00000399080	2	17510579	17518440	-3.46938	0.0184162	0	0.015984	rs1983376	4.97071e-05	7.9703e-20	1	TRUE
Adult	NTSM	ENSG00000198399	ITSN2	ENST00000622089	2	24202864	24360536	3.4647	0.0299829	0.00053082	0.046953	rs7572949	1.57449e-05	9.7511e-13	1	TRUE
Adult	NTSM	ENSG00000233266	HMGB1P31	ENST00000437242	2	54051334	54051760	-3.48293	0.0178116	0	0.004995	rs11687470	0.0133984		1	TRUE
Adult	NTSM	ENSG00000028116	VRK2	ENST00000432057	2	57907629	58159920	6.39899	1.05706e-07	0	0.024975	rs10188070	2.55344e-09	1.5681e-11	0.999999	FALSE
Adult	NTSM	ENSG00000115392	FANCL	ENST00000481670	2	58159243	58241410	-6.07482	1.27251e-06	1.24127e-09	0.00799201	rs2717001	2.76027e-08	5.9404e-23	1	TRUE
Adult	NTSM	ENSG00000162929	SANBR	ENST00000295031	2	61065871	61138034	4.48791	0.00124068	7.19242e-06	0.000999001	rs1809028	4.30679e-06		4.03102e-15	FALSE
Adult	NTSM	ENSG00000212978	C2orf74-DT	ENST00000417691	2	61141592	61144969	-4.59844	0.00119774	8.51327e-06	0.002997	rs2600665	6.8919e-06		1.3382e-15	FALSE
Adult	NTSM	ENSG00000237651	C2orf74	ENST00000432605	2	61145068	61164828	4.5081	0.00206495	2.61646e-05	0.022977	rs1809028	4.30679e-06	0.13499	2.73861e-06	FALSE
Adult	NTSM	ENSG00000237651	C2orf74	ENST00000464909	2	61145068	61164828	4.03492	0.00206495	0.000218481	0.037962	rs1809028	4.30679e-06	0.13499	0.999997	FALSE
Adult	NTSM	ENSG00000173209	AHSA2P	ENST00000357022	2	61177418	61191203	-4.54192	0.00228796	5.57434e-05	0.020979	rs1809028	4.30679e-06		1	TRUE
Adult	NTSM	ENSG00000173209	AHSA2P	ENST00000642732	2	61177418	61191203	-4.51207	0.00228796	6.41968e-05	0.00799201	rs1809028	4.30679e-06		1	TRUE
Adult	NTSM	ENSG00000173209	AHSA2P	ENST00000642505	2	61177418	61191203	-4.03066	0.00228796	0.000444956	0.041958	rs1809028	4.30679e-06		1.64732e-25	FALSE
Adult	NTSM	ENSG00000115464	USP34	ENST00000494867	2	61187463	61471087	-4.28575	0.00459775	5.4637e-05	0.030969	rs1809028	4.30679e-06	1	4.79315e-27	FALSE
Adult	NTSM	ENSG00000082898	XPO1	ENST00000676783	2	61476032	61538741	4.46283	0.00306138	4.04429e-05	0.003996	rs1615070	4.82388e-05	1	9.91389e-19	FALSE
Adult	NTSM	ENSG00000143951	WDPCP	ENST00000272321	2	63119559	63827843	-4.48581	0.00269605	2.90549e-05	0.00599401	rs17619012	1.00399e-07	1.0908e-10	1	TRUE
Adult	NTSM	ENSG00000214429	CYCSP6	ENST00000434498	2	78412793	78413094	-4.08582	0.00315469	0	0.004995	rs12479230	5.50693e-05		1	TRUE
Adult	NTSM	ENSG00000152291	TGOLN2	ENST00000444342	2	85318027	85328251	-3.60884	0.0203383	0.000307565	0.013986	rs4247303	0.000312153	0.0028483	0.318664	TRUE
Adult	NTSM	ENSG00000168883	USP39	ENST00000459775	2	85602856	85649283	3.63029	0.0192926	0.000283099	0.024975	rs7562493	1.73216e-07	0.01038	0.010457	FALSE
Adult	NTSM	ENSG00000153563	CD8A	ENST00000409511	2	86784610	86808396	-4.22489	0.00196369	0	0.00899101	rs1515950	2.2352e-05	1.6806e-05	1	TRUE
Adult	NTSM	ENSG00000234177	LINC01114	ENST00000424321	2	104746638	104757719	-3.37618	0.0439536	0.00146998	0.032967	rs403491	0.000413992		1	TRUE
Adult	NTSM	ENSG00000115947	ORC4	ENST00000490200	2	147930396	148021604	7.75556	1.00833e-10	5.27745e-14	0.000999001	rs2042555	3.76108e-14	7.5667e-13	1	TRUE
Adult	NTSM	ENSG00000115947	ORC4	ENST00000540442	2	147930396	148021604	7.49521	1.00833e-10	3.97166e-13	0.00599401	rs7582403	1.3115e-13	7.5667e-13	1	FALSE
Adult	NTSM	ENSG00000115947	ORC4	ENST00000457954	2	147930396	148021604	-6.70725	1.00833e-10	9.91628e-11	0.018981	rs7582403	1.3115e-13	7.5667e-13	1	TRUE
Adult	NTSM	ENSG00000204406	MBD5	ENST00000478190	2	148021011	148516971	3.92174	0.00720836	8.79103e-05	0.001998	rs2042555	3.76108e-14	1	6.20751e-133	FALSE
Adult	NTSM	ENSG00000150556	LYPD6B	ENST00000409876	2	149038107	149215262	-4.51465	0.000688278	0	0.043956	rs13027580	0.00041556	0.00036139	1.11288e-143	FALSE
Adult	NTSM	ENSG00000136531	SCN2A	ENST00000637367	2	165194993	165392310	-4.14722	0.00951925	0.000201922	0.001998	rs1867864	2.27537e-05	1	1	TRUE
Adult	NTSM	ENSG00000163596	ICA1L	ENST00000484561	2	202773150	202871766	3.70933	0.0165041	0.00145464	0.016983	rs4675351	1.61054e-05	0.00077913	1	TRUE
Adult	NTSM	ENSG00000116117	PARD3B	ENST00000415947	2	204545475	205620162	3.80541	0.00720836	0	0.038961	rs12622484	1.23461e-06	7.2829e-13	1	TRUE
Adult	NTSM	ENSG00000172995	ARPP21	ENST00000432682	3	35638945	35794496	-5.26235	6.96766e-05	2.84446e-07	0.018981	rs1542212	8.55086e-12	0.012016	1	TRUE
Adult	NTSM	ENSG00000186448	ZNF197	ENST00000344387	3	44584888	44648471	-4.31033	0.0015036	0	0.018981	rs1004631	1.77071e-05	5.2329e-13	0.000157383	TRUE
Adult	NTSM	ENSG00000196653	ZNF502	ENST00000436624	3	44712643	44723831	-4.58331	0.000540695	0	0.034965	rs1004631	1.77071e-05	4.1603e-08	0.000157182	FALSE
Adult	NTSM	ENSG00000132153	DHX30	ENST00000474183	3	47802909	47850195	-3.33813	0.0405948	0.000843433	0.000999001	rs4558783	0.000113387	1	1	TRUE
Adult	NTSM	ENSG00000067560	RHOA	ENST00000422781	3	49359139	49412998	4.46008	0.0015036	8.1928e-06	0.021978	rs2073498	4.39989e-08	0.60405	3.6469e-08	FALSE
Adult	NTSM	ENSG00000145020	AMT	ENST00000635889	3	49416778	49422685	-3.53883	0.0249834	0.000401908	0.00699301	rs4955417	0.000102752	0.0027214	1.20878e-08	FALSE
Adult	NTSM	ENSG00000179564	LSMEM2	ENST00000316436	3	50279087	50288114	4.90228	0.000149756	0	0.010989	rs2073498	4.39989e-08	7.3629e-07	4.49307e-05	FALSE
Adult	NTSM	ENSG00000114378	HYAL1	ENST00000395144	3	50299890	50312381	5.11765	6.21589e-05	0	0.00699301	rs2073498	4.39989e-08	0.00019112	1	TRUE
Adult	NTSM	ENSG00000068028	RASSF1	ENST00000478619	3	50329782	50340980	5.2225	3.91721e-05	0	0.00799201	rs2073498	4.39989e-08	4.9255e-06	1	FALSE
Adult	NTSM	ENSG00000114902	SPCS1	ENST00000233025	3	52704955	52711148	-4.99517	0.000171142	5.87841e-07	0.00699301	rs6778844	1.24712e-06	0.013927	0.000249367	TRUE
Adult	NTSM	ENSG00000114904	NEK4	ENST00000535191	3	52708444	52770946	5.06457	0.000169943	8.18637e-07	0.001998	rs6445528	1.19178e-06	8.6883e-27	0.000159041	FALSE
Adult	NTSM	ENSG00000168291	PDHB	ENST00000469364	3	58427630	58433857	3.84901	0.0128219	0.000237193	0.000999001	rs1043045	0.0017362	0.15201	0.00341281	FALSE
Adult	NTSM	ENSG00000183662	TAFA1	ENST00000478136	3	68004247	68545621	4.54813	0.00109004	5.41251e-06	0.001998	rs4855407	1.93728e-05		1	TRUE
Adult	NTSM	ENSG00000241163	LINC00877	ENST00000660632	3	71943592	72279503	3.83021	0.0128986	0.000256069	0.017982	rs6798507	0.000610289		0.651858	TRUE
Adult	NTSM	ENSG00000241163	LINC00877	ENST00000626474	3	71943592	72279503	-3.39639	0.0128986	0.00136564	0.003996	rs4677107	2.01701e-05		0.000369509	FALSE
Adult	NTSM	ENSG00000163605	PPP4R2	ENST00000460360	3	72996803	73069198	3.68974	0.0163684	0.000224485	0.000999001	rs4078475	0.00190279	0.99835	0.000292656	FALSE
Adult	NTSM	ENSG00000227124	ZNF717	ENST00000477374	3	75678660	75785583	3.51955	0.00645346	0.000432287	0.000999001	rs3892905	0.000693844	0.018983	1	TRUE
Adult	NTSM	ENSG00000239828	CCDC54-AS1	ENST00000658011	3	107272611	107421356	4.33752	0.00135601	0	0.047952	rs600011	3.29971e-10		0.999455	TRUE
Adult	NTSM	ENSG00000273125	LINC01990	ENST00000669596	3	107430892	107463912	-6.44097	1.47082e-07	1.1871e-10	0.022977	rs1850344	3.47394e-10		0.0625613	FALSE
Adult	NTSM	ENSG00000160145	KALRN	ENST00000682674	3	124033369	124726325	-3.89849	0.0302085	0.000967946	0.003996	rs2289839	0.00194175	1	1	TRUE
Adult	NTSM	ENSG00000189366	ALG1L1P	ENST00000340333	3	125929272	125990537	-3.90444	0.014599	0.000283335	0.00699301	rs10934739	5.99519e-05		0.000158664	TRUE
Adult	NTSM	ENSG00000114544	SLC41A3	ENST00000315891	3	126006357	126101561	-3.66847	0.0292676	0.00146405	0.002997	rs10934739	5.99519e-05	2.0709e-13	0.000158201	FALSE
Adult	NTSM	ENSG00000174891	RSRC1	ENST00000611884	3	158105855	158545730	-5.21543	0.000126722	5.50167e-07	0.003996	rs4585149	1.00431e-08	7.4539e-05	1	TRUE
Adult	NTSM	ENSG00000114200	BCHE	ENST00000488954	3	165772904	165837462	3.97117	0.00965529	0.00014304	0.032967	rs844200	3.58667e-06	1.0643e-13	1	TRUE
Adult	NTSM	ENSG00000161204	ABCF3	ENST00000478288	3	184186095	184194012	3.55467	0.0402975	0.00151384	0.00899101	rs3821749	0.000171962	1.5114e-05	1	TRUE
Adult	NTSM	ENSG00000145012	LPP	ENST00000618621	3	188153284	188890671	3.38407	0.0388936	0.00214259	0.037962	rs11713973	4.7622e-06	0.0071908	1	TRUE
Adult	NTSM	ENSG00000048342	CC2D2A	ENST00000389652	4	15469865	15601552	5.30556	0.00011637	6.73964e-07	0.003996	rs872678	1.40003e-06	1.6721e-27	1	FALSE
Adult	NTSM	ENSG00000048342	CC2D2A	ENST00000675768	4	15469865	15601552	4.6752	0.00011637	1.42367e-05	0.002997	rs11932730	1.25342e-06	1.6721e-27	8.30992e-14	FALSE
Adult	NTSM	ENSG00000048342	CC2D2A	ENST00000515124	4	15469865	15601552	-3.92164	0.00011637	0.000263846	0.022977	rs16892152	1.45004e-06	1.6721e-27	5.3755e-23	FALSE
Adult	NTSM	ENSG00000250317	SMIM20	ENST00000506197	4	25861830	25929813	3.30729	0.0441198	0.000942035	0.002997	rs9998368	0.0046548	0.57531	1	TRUE
Adult	NTSM	ENSG00000182308	DCAF4L1	ENST00000333141	4	41981756	41986465	-3.70073	0.00971536	0	0.024975	rs16854051	1.58845e-07	0.31806	0.426296	TRUE
Adult	NTSM	ENSG00000014824	SLC30A9	ENST00000510460	4	41990502	42090461	5.06353	0.000128615	1.23471e-06	0.00699301	rs16854051	1.58845e-07	4.6685e-07	0.64844	TRUE
Adult	NTSM	ENSG00000014824	SLC30A9	ENST00000513699	4	41990502	42090461	-4.9933	0.000128615	1.78073e-06	0.012987	rs16854051	1.58845e-07	4.6685e-07	0.605137	TRUE
Adult	NTSM	ENSG00000014824	SLC30A9	ENST00000264451	4	41990502	42090461	-4.86939	0.000128615	2.23887e-06	0.017982	rs16854051	1.58845e-07	4.6685e-07	0.000187905	FALSE
Adult	NTSM	ENSG00000014824	SLC30A9	ENST00000509683	4	41990502	42090461	4.65404	0.000128615	3.25488e-06	0.028971	rs16854051	1.58845e-07	4.6685e-07	0.000165057	FALSE
Adult	NTSM	ENSG00000188848	BEND4	ENST00000502486	4	42110853	42152878	-5.28988	3.03297e-05	0	0.041958	rs16854051	1.58845e-07	0.98484	0.325567	TRUE
Adult	NTSM	ENSG00000164100	NDST3	ENST00000296499	4	118033618	118258634	-3.99335	0.00422959	0	0.010989	rs11098432	2.01701e-05	1.0699e-05	0.000192913	FALSE
Adult	NTSM	ENSG00000145388	METTL14	ENST00000388822	4	118685392	118715433	-3.59541	0.0130854	0	0.042957	rs10516642	2.04427e-05	0.0013331	0.00234501	TRUE
Adult	NTSM	ENSG00000171566	PLRG1	ENST00000506627	4	154535005	154550400	4.26217	0.00604555	0.000101226	0.002997	rs12641958	8.31967e-05	0.99911	0.0551805	FALSE
Adult	NTSM	ENSG00000171566	PLRG1	ENST00000302078	4	154535005	154550400	3.74662	0.00604555	0.000896158	0.036963	rs7666918	0.000119086	0.99911	0.948854	TRUE
Adult	NTSM	ENSG00000198948	MFAP3L	ENST00000502832	4	169986597	170033031	-4.42474	0.00100395	0	0.002997	rs2955261	0.000111089	0.8803	1	TRUE
Adult	NTSM	ENSG00000174473	GALNTL6	ENST00000511251	4	171812254	173041559	-3.63671	0.0191396	0.000276138	0.021978	rs12642131	0.000132374	4.3214e-09	1	TRUE
Adult	NTSM	ENSG00000113100	CDH9	ENST00000505045	5	26880597	27121150	-4.62284	0.000760184	3.7852e-06	0.00699301	rs17566929	6.42192e-06	0.83147	1	TRUE
Adult	NTSM	ENSG00000068796	KIF2A	ENST00000676122	5	62306162	62391025	4.80473	0.000392788	1.54962e-06	0.016983	rs247270	1.42126e-06	0.99998	0.999698	FALSE
Adult	NTSM	ENSG00000086189	DIMT1	ENST00000680960	5	62347284	62403943	3.9762	0.00845202	0.000350125	0.000999001	rs12517326	6.92057e-05	3.9098e-07	1	TRUE
Adult	NTSM	ENSG00000086189	DIMT1	ENST00000680267	5	62347284	62403943	3.96239	0.00845202	0.000371021	0.000999001	rs10058598	6.83378e-05	3.9098e-07	1	TRUE
Adult	NTSM	ENSG00000253251	SHLD3	ENST00000510585	5	65625027	65630928	-4.95692	0.000125273	0	0.023976	rs155061	2.55113e-06		1	TRUE
Adult	NTSM	ENSG00000248673	LINC01331	ENST00000657957	5	74111690	74536976	-3.59799	0.0284234	0.000641383	0.003996	rs10065639	0.000590371		1	TRUE
Adult	NTSM	ENSG00000251450	RASGRF2-AS1	ENST00000667579	5	80947694	80960907	3.91469	0.00867278	0.000271559	0.002997	rs888821	0.001766		1	TRUE
Adult	NTSM	ENSG00000251450	RASGRF2-AS1	ENST00000505107	5	80947694	80960907	3.86085	0.00867278	0.000338985	0.000999001	rs888821	0.001766		1	FALSE
Adult	NTSM	ENSG00000251450	RASGRF2-AS1	ENST00000660640	5	80947694	80960907	3.48671	0.00867278	0.000978002	0.025974	rs7707036	0.000579569		1.81328e-07	FALSE
Adult	NTSM	ENSG00000145715	RASA1	ENST00000274376	5	87267883	87391931	3.81662	0.00700877	0	0.025974	rs4976237	0.000556448	1	1	TRUE
Adult	NTSM	ENSG00000245526	LINC00461	ENST00000670494	5	88507546	88691057	7.33221	1.65602e-09	1.35828e-12	0.048951	rs16903285	3.58737e-10		0.00239834	FALSE
Adult	NTSM	ENSG00000245526	LINC00461	ENST00000669424	5	88507546	88691057	6.73193	1.65602e-09	1.00457e-10	0.002997	rs16903285	3.58737e-10		0.751939	FALSE
Adult	NTSM	ENSG00000245526	LINC00461	ENST00000509265	5	88507546	88691057	6.46289	1.65602e-09	5.13616e-10	0.022977	rs16903285	3.58737e-10		1	TRUE
Adult	NTSM	ENSG00000245526	LINC00461	ENST00000504246	5	88507546	88691057	6.2494	1.65602e-09	1.64815e-09	0.013986	rs13174131	1.96106e-09		2.157e-07	FALSE
Adult	NTSM	ENSG00000245526	LINC00461	ENST00000664240	5	88507546	88691057	5.8869	1.65602e-09	1.1805e-08	0.042957	rs1501672	4.13089e-10		0.999939	TRUE
Adult	NTSM	ENSG00000092421	SEMA6A	ENST00000343348	5	116443555	116574823	-3.76341	0.00939083	0.000167614	0.016983	rs33064	5.28863e-06	0.99976	1	TRUE
Adult	NTSM	ENSG00000092421	SEMA6A	ENST00000513137	5	116443555	116574823	-3.65364	0.00939083	0.000258549	0.03996	rs26590	3.54955e-05	0.99976	1	FALSE
Adult	NTSM	ENSG00000198108	CHSY3	ENST00000305031	5	129904465	130186634	-3.85279	0.00639578	0	0.00799201	rs4836470	0.000119573	0.0028439	1	TRUE
Adult	NTSM	ENSG00000255622	PCDHB17P	ENST00000623466	5	141155996	141158388	3.37659	0.0234658	0	0.013986	rs2740583	0.00343351		1	TRUE
Adult	NTSM	ENSG00000051596	THOC3	ENST00000514861	5	175917873	176034680	-3.98035	0.00853227	0.000137626	0.00699301	rs12521617	0.00034756	0.028748	1	FALSE
Adult	NTSM	ENSG00000051596	THOC3	ENST00000265097	5	175917873	176034680	3.53237	0.00853227	0.000823714	0.014985	rs12521617	0.00034756	0.028748	1	TRUE
Adult	NTSM	ENSG00000113269	RNF130	ENST00000523487	5	179911651	180072113	3.8913	0.00494296	0.000199417	0.003996	rs248316	2.10926e-05	0.00030327	1	TRUE
Adult	NTSM	ENSG00000112655	PTK7	ENST00000487673	6	43076307	43161719	4.04182	0.00365084	0	0.003996	rs7832	0.00190923	0.99721	1	TRUE
Adult	NTSM	ENSG00000219881	GAPDHP42	ENST00000406848	6	69745871	69746851	3.31091	0.027652	0	0.030969	rs9351751	0.000266354		1	TRUE
Adult	NTSM	ENSG00000013375	PGM3	ENST00000509219	6	83147324	83193936	-3.32316	0.0403202	0.00089004	0.038961	rs12190945	1.47091e-05	1.4641e-05	0.000324461	FALSE
Adult	NTSM	ENSG00000065609	SNAP91	ENST00000520213	6	83552880	83709691	-4.37774	0.0049889	7.19496e-05	0.001998	rs12190945	1.47091e-05	0.99993	0.745215	TRUE
Adult	NTSM	ENSG00000203809	LIN28B-AS1	ENST00000659952	6	104864464	104941447	3.55524	0.0239216	0.000377628	0.010989	rs457286	4.14452e-06		0.838768	TRUE
Adult	NTSM	ENSG00000187772	LIN28B	ENST00000345080	6	104936616	105083332	-3.99986	0.0041427	0	0.004995	rs457286	4.14452e-06	0.55513	0.000158557	FALSE
Adult	NTSM	ENSG00000188580	NKAIN2	ENST00000368416	6	123803865	124825640	-3.39122	0.0224898	0	0.040959	rs1677933	0.00151915	0.023684	1	TRUE
Adult	NTSM	ENSG00000079819	EPB41L2	ENST00000628542	6	130839347	131063322	-4.12276	0.00674857	0.000374355	0.030969	rs3777434	9.19148e-05	0.99318	0.671411	TRUE
Adult	NTSM	ENSG00000079819	EPB41L2	ENST00000526983	6	130839347	131063322	-3.91838	0.00674857	0.000802304	0.021978	rs3777435	9.50077e-05	0.99318	0.993671	TRUE
Adult	NTSM	ENSG00000079819	EPB41L2	ENST00000527017	6	130839347	131063322	-3.73378	0.00674857	0.00116065	0.034965	rs3777435	9.50077e-05	0.99318	0.334914	FALSE
Adult	NTSM	ENSG00000079819	EPB41L2	ENST00000525198	6	130839347	131063322	-3.59409	0.00674857	0.00162765	0.046953	rs3777435	9.50077e-05	0.99318	1	TRUE
Adult	NTSM	ENSG00000164506	STXBP5	ENST00000546097	6	147204180	147391010	3.77703	0.00308939	0.000158709	0.035964	rs9390519	1.12313e-05	0.99956	1	TRUE
Adult	NTSM	ENSG00000164877	MICALL2	ENST00000487156	7	1428465	1459470	3.85576	0.0224045	0.000576856	0.031968	rs10276536	7.87366e-08	3.442e-26	0.000157101	TRUE
Adult	NTSM	ENSG00000122687	MRM2	ENST00000486040	7	2234195	2242205	3.74662	0.0140966	0.00017923	0.031968	rs3823624	4.06561e-06		0.000160886	TRUE
Adult	NTSM	ENSG00000178397	FAM220A	ENST00000313324	7	6329411	6348981	-3.66918	0.0106408	0	0.003996	rs6959740	0.0085134		0.111066	TRUE
Adult	NTSM	ENSG00000106392	C1GALT1	ENST00000436587	7	7156934	7248616	3.46557	0.0382007	0.00105824	0.014985	rs10251505	0.00010191	0.76313	0.0428991	FALSE
Adult	NTSM	ENSG00000106399	RPA3	ENST00000396682	7	7636518	7718607	-4.34657	0.00104134	1.38282e-05	0.004995	rs3735460	7.67697e-06	8.5529e-09	0.681092	TRUE
Adult	NTSM	ENSG00000219545	UMAD1	ENST00000638342	7	7640711	7968020	3.37654	0.0453716	0.00146809	0.023976	rs6463740	0.000865346		0.101132	FALSE
Adult	NTSM	ENSG00000146648	EGFR	ENST00000275493	7	55019017	55211628	3.32589	0.0267536	0	0.040959	rs1569261	0.00018402	0.36837	1	TRUE
Adult	NTSM	ENSG00000275976	SPDYE11	ENST00000573748	7	73047862	73057911	3.44476	0.0193932	0	0.000999001	rs11974621	0.000536177		1	TRUE
Adult	NTSM	ENSG00000127948	POR	ENST00000461988	7	75899200	75986855	-4.52412	0.00175377	2.42588e-05	0.021978	rs3815455	5.03492e-05	3.4212e-10	0.655069	FALSE
Adult	NTSM	ENSG00000127948	POR	ENST00000418341	7	75899200	75986855	-4.36899	0.00175377	4.99295e-05	0.004995	rs3815455	5.03492e-05	3.4212e-10	0.887418	TRUE
Adult	NTSM	ENSG00000127948	POR	ENST00000439269	7	75899200	75986855	-3.53871	0.00175377	0.00120627	0.047952	rs3815455	5.03492e-05	3.4212e-10	7.89113e-05	FALSE
Adult	NTSM	ENSG00000189077	TMEM120A	ENST00000493111	7	75986831	75994656	4.13111	0.004578	3.61009e-05	0.030969	rs6978677	0.0001562		0.000374268	FALSE
Adult	NTSM	ENSG00000127952	STYXL1	ENST00000359697	7	75996338	76048004	3.74784	0.0163634	0.00124856	0.015984	rs3815455	5.03492e-05	1.3247e-08	0.00010124	FALSE
Adult	NTSM	ENSG00000146701	MDH2	ENST00000443006	7	76048051	76067508	3.6058	0.0223929	0.000622375	0.042957	rs10954732	5.74615e-05	0.0066821	5.46062e-05	FALSE
Adult	NTSM	ENSG00000135205	CCDC146	ENST00000285871	7	77122434	77329533	3.49585	0.0369147	0.000945125	0.00899101	rs7810561	0.000732811	1.3126e-26	1	TRUE
Adult	NTSM	ENSG00000186472	PCLO	ENST00000423517	7	82754012	83162930	-4.26482	0.00297445	2.00065e-05	0.010989	rs2715147	1.16439e-07	1	1	TRUE
Adult	NTSM	ENSG00000180535	BHLHA15	ENST00000609256	7	98211439	98215457	-5.1617	5.27307e-05	0	0.004995	rs6967926	8.52275e-07	0.0065801	0.123921	TRUE
Adult	NTSM	ENSG00000164713	BRI3	ENST00000473967	7	98252379	98310441	-4.18202	0.0051222	5.77851e-05	0.035964	rs6967926	8.52275e-07	0.033766	0.000188914	FALSE
Adult	NTSM	ENSG00000234224	TMEM229A	ENST00000455783	7	124030921	124033067	-3.47819	0.0180856	0	0.023976	rs11771846	9.07796e-05	0.58955	1	TRUE
Adult	NTSM	ENSG00000146963	LUC7L2	ENST00000482860	7	139340359	139423457	-3.31192	0.0391844	0.000926576	0.034965	rs12534299	7.84784e-05	0.00028277	1	TRUE
Adult	NTSM	ENSG00000090263	MRPS33	ENST00000467334	7	141002610	141015228	3.65118	0.0270888	0.000783118	0.00999001	rs13236704	0.000896955	0.0036885	1	TRUE
Adult	NTSM	ENSG00000229153	EPHA1-AS1	ENST00000429289	7	143407784	143523449	3.37216	0.0237883	0	0.03996	rs11771145	3.8052e-05		1	TRUE
Adult	NTSM	ENSG00000126870	DYNC2I1	ENST00000454771	7	158856558	158956747	-3.74985	0.0253674	0.000707755	0.000999001	rs10282118	0.000877864		1	TRUE
Adult	NTSM	ENSG00000171044	XKR6	ENST00000529336	8	10896045	11201833	-3.70857	0.009506	0	0.000999001	rs7460507	0.000182562	0.99934	3.02772e-27	FALSE
Adult	NTSM	ENSG00000255052	FAM66D	ENST00000434078	8	12115767	12177550	3.76822	0.027652	0.000986488	0.020979	rs11786924	2.49778e-05		1	TRUE
Adult	NTSM	ENSG00000275074	NUDT18	ENST00000611621	8	22106874	22109419	-3.6009	0.0183374	0.000317117	0.021978	rs1005901	0.000204009	1.8736e-06	0.000159079	FALSE
Adult	NTSM	ENSG00000253974	NRG1-IT1	ENST00000523743	8	32026210	32139495	3.5207	0.0160122	0	0.016983	rs327329	0.000709194		1	TRUE
Adult	NTSM	ENSG00000082556	OPRK1	ENST00000265572	8	53225724	53251637	-3.29883	0.0285911	0	0.00599401	rs16918934	0.00268212	4.0625e-05	1	TRUE
Adult	NTSM	ENSG00000104343	UBE2W	ENST00000422906	8	73780097	73878910	3.72525	0.00918057	0	0.00699301	rs3863241	0.00017825	0.092355	1	TRUE
Adult	NTSM	ENSG00000253633	LINC03047	ENST00000523572	8	102528740	102539943	4.23751	0.00191377	0	0.002997	rs4734636	1.79707e-06		1	TRUE
Adult	NTSM	ENSG00000147655	RSPO2	ENST00000276659	8	107899316	108083642	3.89275	0.00645346	0.000198231	0.012987	rs11780793	3.00615e-05	0.024608	0.995003	TRUE
Adult	NTSM	ENSG00000147655	RSPO2	ENST00000517939	8	107899316	108083642	3.8369	0.00645346	0.00024919	0.035964	rs16877149	0.000200013	0.024608	0.994937	FALSE
Adult	NTSM	ENSG00000104408	EIF3E	ENST00000678042	8	108162787	108443496	4.03046	0.0182081	0.000723685	0.00999001	rs12682016	3.93949e-05	0.05196	0.000466492	FALSE
Adult	NTSM	ENSG00000104447	TRPS1	ENST00000395715	8	115408496	115809673	5.84647	4.04935e-06	2.00846e-08	0.004995	rs2721939	3.05945e-08	1	1	TRUE
Adult	NTSM	ENSG00000104447	TRPS1	ENST00000640765	8	115408496	115809673	-5.77529	4.04935e-06	3.07281e-08	0.027972	rs2721939	3.05945e-08	1	1	TRUE
Adult	NTSM	ENSG00000104447	TRPS1	ENST00000451156	8	115408496	115809673	5.69391	4.04935e-06	3.07281e-08	0.041958	rs2737219	2.79205e-08	1	1	FALSE
Adult	NTSM	ENSG00000254101	LINC02055	ENST00000659405	8	135859369	137092183	-4.82046	0.00124068	1.1458e-05	0.001998	rs7002465	5.23856e-06		1	TRUE
Adult	NTSM	ENSG00000169398	PTK2	ENST00000517712	8	140657900	141002216	4.30918	0.00260063	0.000213018	0.012987	rs938724	1.45004e-06	0.99987	0.000156382	FALSE
Adult	NTSM	ENSG00000169398	PTK2	ENST00000519899	8	140657900	141002216	4.24398	0.00260063	0.000263503	0.045954	rs13273096	2.47717e-06	0.99987	0.858057	TRUE
Adult	NTSM	ENSG00000234616	JRK	ENST00000612905	8	142657460	142681968	-4.5438	0.00188977	1.65749e-05	0.004995	rs4873799	5.77061e-05		1	TRUE
Adult	NTSM	ENSG00000153707	PTPRD	ENST00000397606	9	8314246	10613002	3.5362	0.0155152	0	0.011988	rs10959919	7.8466e-10	1	1	TRUE
Adult	NTSM	ENSG00000107165	TYRP1	ENST00000470909	9	12685439	12710285	4.1227	0.00465775	7.4891e-05	0.010989	rs10756406	7.40138e-05	6.557e-25	0.999998	TRUE
Adult	NTSM	ENSG00000107165	TYRP1	ENST00000473504	9	12685439	12710285	3.96469	0.00465775	0.000146984	0.013986	rs10756406	7.40138e-05	6.557e-25	0.999998	TRUE
Adult	NTSM	ENSG00000153714	LURAP1L	ENST00000319264	9	12775020	12823060	4.1843	0.00306138	2.86047e-05	0.025974	rs970946	1.24247e-05	0.025029	0.999992	FALSE
Adult	NTSM	ENSG00000188938	FAM120AOS	ENST00000375412	9	93431441	93453581	-6.24907	1.45269e-06	2.89027e-09	0.00699301	rs6479494	2.38886e-10	0.022322	0.000166076	TRUE
Adult	NTSM	ENSG00000188938	FAM120AOS	ENST00000445280	9	93431441	93453581	5.86443	1.45269e-06	3.1548e-08	0.020979	rs1999386	4.07833e-10	0.022322	0.000244433	TRUE
Adult	NTSM	ENSG00000188938	FAM120AOS	ENST00000649557	9	93431441	93453581	5.59824	1.45269e-06	1.29925e-07	0.023976	rs16909150	5.64632e-10	0.022322	0.000190648	TRUE
Adult	NTSM	ENSG00000188938	FAM120AOS	ENST00000428378	9	93431441	93453581	-5.5666	1.45269e-06	1.29925e-07	0.00999001	rs6479494	2.38886e-10	0.022322	0.000156987	FALSE
Adult	NTSM	ENSG00000185920	PTCH1	ENST00000375290	9	95442980	95517057	6.08414	6.21917e-07	0	0.000999001	rs2282040	1.22546e-13	1	1	TRUE
Adult	NTSM	ENSG00000255145	STX17-DT	ENST00000657190	9	99397024	99906605	3.94637	0.0104053	0.000158692	0.004995	rs4743367	2.37007e-06		1	TRUE
Adult	NTSM	ENSG00000148218	ALAD	ENST00000409155	9	113386312	113401290	3.6441	0.0188602	0.000268326	0.001998	rs7026148	0.010024	5.6185e-05	1	TRUE
Adult	NTSM	ENSG00000119446	RBM18	ENST00000417201	9	122237622	122264840	3.75909	0.00831291	0	0.004995	rs2416845	0.000893747	0.00040287	0.778012	TRUE
Adult	NTSM	ENSG00000011454	RABGAP1	ENST00000373647	9	122940833	123104866	3.47552	0.0363805	0.00101973	0.032967	rs6478576	0.000544201	1	0.000160157	FALSE
Adult	NTSM	ENSG00000136933	RABEPK	ENST00000394125	9	125200542	125234161	5.05341	0.000139927	4.33982e-07	0.040959	rs391957	2.86679e-07	2.8422e-11	0.000158148	FALSE
Adult	NTSM	ENSG00000165219	GAPVD1	ENST00000470056	9	125261794	125367207	4.89313	0.00054041	3.96982e-06	0.026973	rs10819033	1.5093e-06	1	0.776237	TRUE
Adult	NTSM	ENSG00000169925	BRD3	ENST00000371834	9	134030305	134068535	-4.33247	0.00160278	1.47448e-05	0.00599401	rs1076148	2.35778e-05	0.97468	1	FALSE
Adult	NTSM	ENSG00000169925	BRD3	ENST00000303407	9	134030305	134068535	-4.24283	0.00160278	2.2072e-05	0.00799201	rs1076148	2.35778e-05	0.97468	1	TRUE
Adult	NTSM	ENSG00000165626	BEND7	ENST00000683141	10	13438484	13529014	-4.54917	0.00150132	1.07714e-05	0.00699301	rs1890876	5.04278e-06	0.0060711	1	TRUE
Adult	NTSM	ENSG00000226386	PARD3-DT	ENST00000446211	10	34815767	34816386	3.46109	0.0188653	0	0.020979	rs2384288	4.99494e-06		1	TRUE
Adult	NTSM	ENSG00000151151	IPMK	ENST00000373935	10	58191517	58267894	3.29093	0.0292263	0	0.00999001	rs11599360	0.000642519	0.96258	1	TRUE
Adult	NTSM	ENSG00000156650	KAT6B	ENST00000650610	10	74824927	75032624	3.32578	0.0267536	0	0.045954	rs10824139	1.28291e-05	1	1	TRUE
Adult	NTSM	ENSG00000182771	GRID1	ENST00000327946	10	85599552	86366795	-3.33748	0.0389504	0.000845418	0.04995	rs2457451	3.05939e-05	0.99931	0.754268	TRUE
Adult	NTSM	ENSG00000165879	FRAT1	ENST00000371021	10	97319271	97321915	4.22949	0.00195641	0	0.015984	rs3781373	3.19644e-05	0.32349	1	TRUE
Adult	NTSM	ENSG00000166272	WBP1L	ENST00000647664	10	102743948	102834516	-4.22831	0.00382312	4.709e-05	0.043956	rs1004467	9.4384e-07	0.64011	2.72154e-05	FALSE
Adult	NTSM	ENSG00000148842	CNNM2	ENST00000433628	10	102918294	103090222	-4.50431	2.40416e-05	6.65883e-06	0.020979	rs1004467	9.4384e-07	0.99521	0.999966	TRUE
Adult	NTSM	ENSG00000076685	NT5C2	ENST00000343289	10	103087185	103277605	-4.81741	0.00117115	1.45435e-05	0.01998	rs1004467	9.4384e-07	2.1385e-06	0.999966	FALSE
Adult	NTSM	ENSG00000019505	SYT13	ENST00000020926	11	45240302	45286341	4.29947	0.00156167	0	0.013986	rs12283653	1.3158e-08	0.68807	0.0146647	FALSE
Adult	NTSM	ENSG00000134569	LRP4	ENST00000529604	11	46856717	46918642	-5.38422	8.26413e-06	7.27598e-08	0.03996	rs1055447	1.19669e-07	1.4386e-06	0.97295	FALSE
Adult	NTSM	ENSG00000149179	CSTPP1	ENST00000527667	11	46936689	47164385	-6.82218	4.21005e-08	4.48351e-11	0.032967	rs11606287	5.0962e-09		0.0270497	FALSE
Adult	NTSM	ENSG00000149187	CELF1	ENST00000534614	11	47465933	47565569	-6.85253	1.26912e-08	7.25548e-12	0.028971	rs11039266	1.01521e-09	0.99971	1.45238e-16	FALSE
Adult	NTSM	ENSG00000109920	FNBP4	ENST00000530207	11	47716494	47767443	-6.33505	1.47082e-07	0	0.000999001	rs12292911	1.99143e-10	1	1	TRUE
Adult	NTSM	ENSG00000030066	NUP160	ENST00000528071	11	47778087	47848555	7.25426	9.80132e-10	4.03875e-13	0.000999001	rs11039149	1.66714e-14	6.7751e-06	1	TRUE
Adult	NTSM	ENSG00000254602	MIR130AHG	ENST00000530595	11	57638024	57652790	-5.26042	3.33888e-05	0	0.000999001	rs7936998	1.6373e-10		1	TRUE
Adult	NTSM	ENSG00000156603	MED19	ENST00000645681	11	57703710	57712221	-5.64961	5.97741e-06	0	0.015984	rs7117205	1.00631e-10	0.78193	0.999991	FALSE
Adult	NTSM	ENSG00000162148	PPP1R32	ENST00000338608	11	61481120	61490931	3.97636	0.00876529	0.00027991	0.032967	rs2924446	0.000180394	2.4447e-15	0.000223123	TRUE
Adult	NTSM	ENSG00000162148	PPP1R32	ENST00000432063	11	61481120	61490931	-3.82156	0.00876529	0.000530432	0.001998	rs2924446	0.000180394	2.4447e-15	0.000157174	FALSE
Adult	NTSM	ENSG00000162148	PPP1R32	ENST00000542951	11	61481120	61490931	3.74193	0.00876529	0.000547842	0.003996	rs2924446	0.000180394	2.4447e-15	0.000200638	TRUE
Adult	NTSM	ENSG00000173457	PPP1R14B	ENST00000309318	11	64244479	64246943	3.39276	0.0269572	0.000691931	0.042957	rs671976	0.000377979	0.0043794	1	TRUE
Adult	NTSM	ENSG00000021300	PLEKHB1	ENST00000227214	11	73646178	73662819	3.89893	0.020427	0.00067632	0.000999001	rs17310577	0.00121217	0.00022133	1	TRUE
Adult	NTSM	ENSG00000033327	GAB2	ENST00000361507	11	78215293	78418348	4.01488	0.00364809	5.9477e-05	0.040959	rs10793321	2.34732e-05	0.98325	0.000156372	FALSE
Adult	NTSM	ENSG00000137513	NARS2	ENST00000525345	11	78435620	78575194	3.59819	0.0112185	0.00160218	0.036963	rs4457782	0.00057743	7.1092e-08	0.349983	TRUE
Adult	NTSM	ENSG00000137513	NARS2	ENST00000529571	11	78435620	78575194	3.50994	0.0112185	0.00179286	0.036963	rs1385601	5.36796e-05	7.1092e-08	0.462857	TRUE
Adult	NTSM	ENSG00000150687	PRSS23	ENST00000280258	11	86791059	86952910	4.3685	0.00280402	2.5021e-05	0.00799201	rs2051434	5.23231e-05	1.9421e-05	1	TRUE
Adult	NTSM	ENSG00000149972	CNTN5	ENST00000524871	11	99020949	100358885	-3.99743	0.0101533	0.000192102	0.032967	rs10790789	9.64423e-06	6.1963e-05	1	TRUE
Adult	NTSM	ENSG00000256422	LINC02552	ENST00000658775	11	104445868	104609498	-4.47564	0.00191956	1.52362e-05	0.001998	rs7103752	0.000151865		1	TRUE
Adult	NTSM	ENSG00000149292	TTC12	ENST00000534793	11	113314579	113383544	-7.79947	1.33994e-10	7.45998e-14	0.016983	rs11601054	3.35335e-15	1.7871e-17	0.999987	TRUE
Adult	NTSM	ENSG00000048028	USP28	ENST00000542033	11	113797874	113875572	-7.17098	9.80132e-10	0	0.00999001	rs4245154	6.16638e-17	4.5284e-13	5.08865e-05	FALSE
Adult	NTSM	ENSG00000182985	CADM1	ENST00000545960	11	115169218	115504957	4.62985	0.00109397	7.31845e-06	0.018981	rs17118023	2.66915e-05	0.66216	1	TRUE
Adult	NTSM	ENSG00000120451	SNX19	ENST00000265909	11	130866250	130916479	4.61994	0.00322832	4.22245e-05	0.00699301	rs1473259	7.58969e-05	8.8349e-12	0.998111	TRUE
Adult	NTSM	ENSG00000182667	NTM	ENST00000550167	11	131370478	132336822	3.85828	0.0168303	0.000799321	0.033966	rs318950	1.28879e-05	0.057798	0.000458643	FALSE
Adult	NTSM	ENSG00000182667	NTM	ENST00000457381	11	131370478	132336822	3.74185	0.0168303	0.00127871	0.045954	rs318947	2.18593e-05	0.057798	0.00294762	FALSE
Adult	NTSM	ENSG00000173391	OLR1	ENST00000545927	12	10158301	10172138	-4.07051	0.00472494	4.69096e-05	0.000999001	rs6488265	0.000221624	0.007199	0.000186038	FALSE
Adult	NTSM	ENSG00000173391	OLR1	ENST00000309539	12	10158301	10172138	-3.71976	0.00472494	0.000199415	0.00899101	rs6488265	0.000221624	0.007199	0.000260431	TRUE
Adult	NTSM	ENSG00000139155	SLCO1C1	ENST00000545604	12	20695332	20753386	-3.54822	0.034603	0.00155135	0.010989	rs959346	0.000623913	3.9889e-12	1	TRUE
Adult	NTSM	ENSG00000250166	C2CD5-AS1	ENST00000670175	12	22409237	22618868	-3.93545	0.00497849	0	0.030969	rs4337088	2.6895e-07		1	TRUE
Adult	NTSM	ENSG00000079337	RAPGEF3	ENST00000495465	12	47734363	47771040	-3.93785	0.026026	0.000739936	0.00699301	rs11168327	0.000840806	7.0737e-23	1.87909e-18	FALSE
Adult	NTSM	ENSG00000139620	KANSL2	ENST00000549463	12	48653211	48682238	-4.24883	0.00617029	0.000107446	0.004995	rs11609027	2.70547e-06	0.87965	7.51345e-19	FALSE
Adult	NTSM	ENSG00000139620	KANSL2	ENST00000550870	12	48653211	48682238	-3.51367	0.00617029	0.00220984	0.036963	rs7301723	8.50742e-06	0.87965	1	TRUE
Adult	NTSM	ENSG00000139620	KANSL2	ENST00000550931	12	48653211	48682238	3.3882	0.00617029	0.00220984	0.02997	rs10875852	0.000361091	0.87965	1	TRUE
Adult	NTSM	ENSG00000123352	SPATS2	ENST00000548377	12	49366584	49527425	4.76389	0.00062625	3.79795e-06	0.035964	rs11609027	2.70547e-06	0.97239	1	FALSE
Adult	NTSM	ENSG00000050426	LETMD1	ENST00000552739	12	51047962	51060424	4.00688	0.0158294	0.000369157	0.025974	rs2854464	0.000245413	0.048505	1	TRUE
Adult	NTSM	ENSG00000135506	OS9	ENST00000257966	12	57693841	57728342	3.74655	0.015962	0.00053786	0.00799201	rs7952989	0.0001562	2.8559e-09	0.000156394	FALSE
Adult	NTSM	ENSG00000135506	OS9	ENST00000389142	12	57693841	57728342	-3.61208	0.015962	0.000911237	0.00799201	rs7952989	0.0001562	2.8559e-09	0.0001564	TRUE
Adult	NTSM	ENSG00000236333	TRHDE-AS1	ENST00000549957	12	72249964	72276954	4.13077	0.00703853	0.000144622	0.00999001	rs4073007	1.90281e-05		1	TRUE
Adult	NTSM	ENSG00000236333	TRHDE-AS1	ENST00000655489	12	72249964	72276954	3.76804	0.00703853	0.000658142	0.027972	rs17725193	1.66986e-05		0.999977	FALSE
Adult	NTSM	ENSG00000236333	TRHDE-AS1	ENST00000668786	12	72249964	72276954	3.47479	0.00703853	0.00153376	0.032967	rs4073007	1.90281e-05		3.8647e-05	FALSE
Adult	NTSM	ENSG00000067715	SYT1	ENST00000552624	12	78863993	79452008	4.18619	0.0049889	0.000170207	0.004995	rs1245822	1.97233e-05	0.60038	0.632672	TRUE
Adult	NTSM	ENSG00000067715	SYT1	ENST00000457153	12	78863993	79452008	4.13049	0.0049889	0.000217193	0.016983	rs1245822	1.97233e-05	0.60038	0.999488	TRUE
Adult	NTSM	ENSG00000067715	SYT1	ENST00000261205	12	78863993	79452008	-4.06425	0.0049889	0.000240932	0.00599401	rs1245822	1.97233e-05	0.60038	0.398742	FALSE
Adult	NTSM	ENSG00000102189	EEA1	ENST00000322349	12	92770637	92929331	-3.80623	0.00720836	0	0.045954	rs10735304	0.000103176	0.92875	1	TRUE
Adult	NTSM	ENSG00000245017	LINC02453	ENST00000549004	12	98485544	98503859	3.348	0.0252654	0	0.000999001	rs7978994	0.00081397		1	TRUE
Adult	NTSM	ENSG00000084112	SSH1	ENST00000546812	12	108778191	108857590	7.52191	1.60418e-10	5.3981e-14	0.016983	rs3742020	4.97933e-16	0.00033003	0.000159724	FALSE
Adult	NTSM	ENSG00000139428	MMAB	ENST00000536760	12	109553715	109573580	-6.1877	2.55221e-06	4.88397e-09	0.04995	rs3742020	4.97933e-16	0.0041291	0.000322303	TRUE
Adult	NTSM	ENSG00000135090	TAOK3	ENST00000536584	12	118149801	118372907	-5.79831	3.01811e-06	0	0.011988	rs2062519	1.02159e-09	0.99975	1	TRUE
Adult	NTSM	ENSG00000139767	SRRM4	ENST00000267260	12	118981541	119163051	5.54395	1.83192e-05	2.95729e-08	0.012987	rs2062519	1.02159e-09	0.46456	0.998025	FALSE
Adult	NTSM	ENSG00000111737	RAB35	ENST00000534951	12	120095099	120117502	-4.3736	0.00119774	0	0.00799201	rs11064983	4.23994e-05	0.97845	0.00197382	FALSE
Adult	NTSM	ENSG00000257218	GATC	ENST00000551765	12	120446444	120463749	-3.58075	0.0144605	0.000342607	0.025974	rs542407	0.000316996	0.00065888	5.21667e-08	FALSE
Adult	NTSM	ENSG00000022840	RNF10	ENST00000535417	12	120533480	120577588	3.90734	0.0122498	0.000279953	0.012987	rs11064983	4.23994e-05	0.16406	7.49411e-07	FALSE
Adult	NTSM	ENSG00000022840	RNF10	ENST00000413266	12	120533480	120577588	3.56297	0.0122498	0.00110005	0.037962	rs1167706	0.000409321	0.16406	8.68874e-09	FALSE
Adult	NTSM	ENSG00000167272	POP5	ENST00000357500	12	120578764	120581402	-4.11738	0.0106052	0.000268245	0.00899101	rs11064983	4.23994e-05	4.142e-07	7.6422e-08	FALSE
Adult	NTSM	ENSG00000167272	POP5	ENST00000511394	12	120578764	120581402	-3.70896	0.0106052	0.00145681	0.026973	rs671566	0.000302675	4.142e-07	2.50733e-08	FALSE
Adult	NTSM	ENSG00000122033	MTIF3	ENST00000485650	13	27435643	27450591	-3.39725	0.0456535	0.00136134	0.004995	rs1475221	0.00162712	3.9011e-07	1	TRUE
Adult	NTSM	ENSG00000189403	HMGB1	ENST00000341423	13	30456704	30617597	3.53645	0.036811	0.00162215	0.021978	rs9599017	3.02669e-06	0.82035	0.200232	FALSE
Adult	NTSM	ENSG00000102802	MEDAG	ENST00000380482	13	30906271	30925572	4.54405	0.000612277	0	0.013986	rs12877861	2.31622e-05	1.6145e-05	0.0210614	FALSE
Adult	NTSM	ENSG00000175664	TEX26	ENST00000380473	13	30932656	30975500	3.45501	0.0192926	0.000550275	0.032967	rs2388548	2.38941e-05	3.1421e-09	0.0270235	FALSE
Adult	NTSM	ENSG00000175664	TEX26	ENST00000530916	13	30932656	30975500	3.44022	0.0192926	0.000581242	0.044955	rs2388548	2.38941e-05	3.1421e-09	0.0465724	FALSE
Adult	NTSM	ENSG00000120694	HSPH1	ENST00000320027	13	31134973	31162388	-3.32788	0.0229646	0.0017502	0.043956	rs12429516	0.000285625	0.99822	0.692562	TRUE
Adult	NTSM	ENSG00000187676	B3GLCT	ENST00000343307	13	31199975	31332276	-5.29424	3.01176e-05	0	0.000999001	rs4943289	3.5962e-05		0.000167943	FALSE
Adult	NTSM	ENSG00000118922	KLF12	ENST00000377669	13	73686089	74134404	5.01852	9.55774e-05	0	0.000999001	rs9600159	0.000334504	0.98067	1	TRUE
Adult	NTSM	ENSG00000102471	NDFIP2	ENST00000218652	13	79481155	79556077	-3.5163	0.0299829	0.000437611	0.013986	rs314688	0.000103601	0.52743	1	TRUE
Adult	NTSM	ENSG00000088448	ANKRD10	ENST00000267339	13	110878540	110915069	-5.17767	0.000163374	1.34801e-06	0.013986	rs9521987	1.99431e-06	0.1645	1	TRUE
Adult	NTSM	ENSG00000088448	ANKRD10	ENST00000603993	13	110878540	110915069	-5.021	0.000163374	3.08426e-06	0.00999001	rs4773270	1.64306e-06	0.1645	1	TRUE
Adult	NTSM	ENSG00000088448	ANKRD10	ENST00000489973	13	110878540	110915069	-4.44495	0.000163374	4.39559e-05	0.004995	rs4773270	1.64306e-06	0.1645	0.724564	FALSE
Adult	NTSM	ENSG00000100842	EFS	ENST00000429593	14	23356403	23365752	3.53028	0.0239493	0.000415124	0.037962	rs7142405	0.000711783	1.8222e-08	1	TRUE
Adult	NTSM	ENSG00000151332	MBIP	ENST00000604154	14	36298564	36320637	-3.94534	0.00490783	0	0.000999001	rs10483464	3.58059e-05	1.3838e-05	1	TRUE
Adult	NTSM	ENSG00000165379	LRFN5	ENST00000554171	14	41606876	41904549	-4.18662	0.00229493	5.66283e-05	0.047952	rs17112197	5.84457e-05	0.55863	1	TRUE
Adult	NTSM	ENSG00000100504	PYGL	ENST00000553872	14	50857891	50944483	3.32532	0.0357045	0.00176632	0.001998	rs11629336	0.00377952	1.71e-17	1	FALSE
Adult	NTSM	ENSG00000100504	PYGL	ENST00000216392	14	50857891	50944483	3.30931	0.0357045	0.00187051	0.001998	rs4402467	0.00103074	1.71e-17	1	TRUE
Adult	NTSM	ENSG00000100568	VTI1B	ENST00000554659	14	67647085	67674820	3.35018	0.0402975	0.0016152	0.000999001	rs7149221	0.00197477	0.10836	1	TRUE
Adult	NTSM	ENSG00000119689	DLST	ENST00000556190	14	74881891	74903743	-7.93822	8.78984e-12	2.0511e-15	0.001998	rs2058918	4.90159e-13	0.48474	1.10321e-64	FALSE
Adult	NTSM	ENSG00000119689	DLST	ENST00000334220	14	74881891	74903743	6.25279	8.78984e-12	4.03186e-10	0.012987	rs8022046	3.05387e-13	0.48474	2.73501e-63	FALSE
Adult	NTSM	ENSG00000198208	RPS6KL1	ENST00000553789	14	74903951	74923302	-7.22496	2.39618e-09	4.01014e-12	0.020979	rs8022046	3.05387e-13	1.2741e-07	1	FALSE
Adult	NTSM	ENSG00000198208	RPS6KL1	ENST00000555910	14	74903951	74923302	-7.01105	2.39618e-09	1.65573e-11	0.033966	rs2359239	1.07927e-12	1.2741e-07	4.11596e-25	FALSE
Adult	NTSM	ENSG00000198208	RPS6KL1	ENST00000553646	14	74903951	74923302	-6.98424	2.39618e-09	1.71844e-11	0.011988	rs2359239	1.07927e-12	1.2741e-07	1	TRUE
Adult	NTSM	ENSG00000198208	RPS6KL1	ENST00000553894	14	74903951	74923302	-6.70985	2.39618e-09	9.74154e-11	0.032967	rs2359239	1.07927e-12	1.2741e-07	1	TRUE
Adult	NTSM	ENSG00000119638	NEK9	ENST00000678749	14	75079353	75127344	5.13971	0.000134829	5.5034e-07	0.015984	rs8022046	3.05387e-13	8.2095e-18	4.21289e-136	FALSE
Adult	NTSM	ENSG00000100591	AHSA1	ENST00000216479	14	77457870	77469472	-3.51526	0.0489143	0.00175732	0.000999001	rs11846597	0.0101992	0.99896	0.00017318	FALSE
Adult	NTSM	ENSG00000196663	TECPR2	ENST00000557786	14	102362941	102502477	3.35705	0.0383325	0.000787798	0.002997	rs10136485	0.00136477	0.58003	1	TRUE
Adult	NTSM	ENSG00000166166	TRMT61A	ENST00000389749	14	103529196	103537073	3.45341	0.0191396	0	0.032967	rs942866	0.00023415	0.024387	1	TRUE
Adult	NTSM	ENSG00000166664	CHRFAM7A	ENST00000299847	15	30360566	30393849	-4.17291	0.00235336	0	0.004995	rs12438318	5.23231e-05	0.00023228	0.000298172	TRUE
Adult	NTSM	ENSG00000186399	GOLGA8R	ENST00000327271	15	30400562	30414260	-4.11402	0.00382312	3.88827e-05	0.003996	rs12438318	5.23231e-05	2.5398e-12	0.000190329	TRUE
Adult	NTSM	ENSG00000186399	GOLGA8R	ENST00000624918	15	30400562	30414260	-3.87141	0.00382312	0.000108206	0.002997	rs12438318	5.23231e-05	2.5398e-12	0.000293737	TRUE
Adult	NTSM	ENSG00000215302	WHAMMP4	ENST00000399971	15	30470779	30484689	-3.76436	0.0163634	0.00033395	0.00599401	rs12438318	5.23231e-05		0.000164685	TRUE
Adult	NTSM	ENSG00000021776	AQR	ENST00000560117	15	34851782	34969742	-4.50643	0.00125659	6.59285e-06	0.018981	rs2060810	6.36162e-06	1	1	TRUE
Adult	NTSM	ENSG00000140323	DISP2	ENST00000558623	15	40358219	40378621	-3.37248	0.0379207	0.000744933	0.022977	rs2034650	0.00287309	0.19897	1	TRUE
Adult	NTSM	ENSG00000140326	CDAN1	ENST00000356231	15	42723544	42737128	-3.63477	0.0116199	0	0.010989	rs35538776	7.40138e-05	1.1134e-12	0.000209209	FALSE
Adult	NTSM	ENSG00000168803	ADAL	ENST00000563551	15	43330672	43354569	-4.25448	0.00662515	0.000104768	0.017982	rs10518812	0.000296888	1.6257e-06	0.000282592	TRUE
Adult	NTSM	ENSG00000137766	UNC13C	ENST00000260323	15	53978201	54628707	-3.78848	0.0121377	0.000151573	0.001998	rs7495091	1.73125e-05	2.1692e-15	1	TRUE
Adult	NTSM	ENSG00000137764	MAP2K5	ENST00000340972	15	67542703	67807117	-3.61123	0.0191396	0.000609492	0.035964	rs12905371	0.000323148	0.004765	1	TRUE
Adult	NTSM	ENSG00000214575	CPEB1	ENST00000618449	15	82543201	82648861	3.89278	0.0141457	0.000396405	0.000999001	rs6603030	0.000142378	0.99899	1	TRUE
Adult	NTSM	ENSG00000214575	CPEB1	ENST00000617462	15	82543201	82648861	-3.63585	0.0141457	0.00110825	0.00599401	rs6603030	0.000142378	0.99899	1	FALSE
Adult	NTSM	ENSG00000103723	AP3B2	ENST00000535359	15	82659281	82710112	-4.17597	0.00644106	8.90145e-05	0.001998	rs6603030	0.000142378	0.77198	3.48438e-23	FALSE
Adult	NTSM	ENSG00000140564	FURIN	ENST00000610579	15	90868588	90883564	-3.65845	0.010981	0	0.003996	rs17514846	1.03371e-05	0.99994	0.000324394	FALSE
Adult	NTSM	ENSG00000182511	FES	ENST00000452243	15	90883695	90895776	3.45331	0.0298328	0.00055375	0.00599401	rs17514846	1.03371e-05	3.7916e-15	0.860591	TRUE
Adult	NTSM	ENSG00000259664	LINC02254	ENST00000658901	15	97339693	97523442	-4.70716	0.00103026	7.5357e-06	0.003996	rs1507115	8.22296e-07		1	TRUE
Adult	NTSM	ENSG00000183751	TBL3	ENST00000564171	16	1972053	1982929	-3.87408	0.0128986	0.000214054	0.00699301	rs3785272	0.000200806	9.4054e-11	0.000360982	FALSE
Adult	NTSM	ENSG00000196408	NOXO1	ENST00000356120	16	1978917	1984192	-3.46175	0.0307236	0.00161002	0.022977	rs3785272	0.000200806	8.3428e-11	1	TRUE
Adult	NTSM	ENSG00000127554	GFER	ENST00000565658	16	1984193	1987749	4.11638	0.00472796	3.84875e-05	0.000999001	rs3785272	0.000200806	0.00017308	1	FALSE
Adult	NTSM	ENSG00000103363	ELOB	ENST00000409906	16	2771414	2777289	-3.58238	0.015206	0.000340478	0.000999001	rs2107321	0.000654409		0.180587	FALSE
Adult	NTSM	ENSG00000126603	GLIS2	ENST00000262366	16	4314761	4339597	-3.36869	0.023943	0	0.012987	rs6500637	0.000456607	0.85834	1	TRUE
Adult	NTSM	ENSG00000237515	SHISA9	ENST00000558583	16	12901598	13240416	-6.39979	1.77946e-07	1.55589e-10	0.003996	rs4781348	8.41482e-08	0.87306	0.000171879	FALSE
Adult	NTSM	ENSG00000262097	LINC02185	ENST00000668908	16	14001198	14016056	3.41855	0.0408521	0.00125914	0.016983	rs7189421	0.000526302		0.462587	TRUE
Adult	NTSM	ENSG00000260280	SLX1B-SULT1A4	ENST00000395400	16	29455105	29464963	3.32481	0.0386846	0.000884798	0.00999001	rs8050812	0.00848839		1	TRUE
Adult	NTSM	ENSG00000260083	MIR762HG	ENST00000663816	16	30875222	30895220	5.51447	1.1821e-05	0	0.038961	rs6565217	1.156e-10		0.915694	FALSE
Adult	NTSM	ENSG00000103496	STX4	ENST00000313843	16	31032889	31042975	5.65582	5.55096e-07	4.65324e-08	0.037962	rs6565217	1.156e-10	1.3021e-07	0.000447045	FALSE
Adult	NTSM	ENSG00000151006	PRSS53	ENST00000486499	16	31083437	31089628	4.8633	0.000169943	0	0.026973	rs729482	2.5691e-09	9.3515e-17	0.000868351	FALSE
Adult	NTSM	ENSG00000103510	KAT8	ENST00000538768	16	31114489	31131393	-5.29997	5.9324e-05	5.79113e-07	0.044955	rs4889609	1.6396e-09	0.22493	0.00193587	FALSE
Adult	NTSM	ENSG00000103510	KAT8	ENST00000219797	16	31114489	31131393	-5.22202	5.9324e-05	8.84914e-07	0.00599401	rs11865499	1.45004e-06	0.22493	0.015002	FALSE
Adult	NTSM	ENSG00000178226	PRSS36	ENST00000418068	16	31138926	31150083	-4.818	0.000205326	0	0.000999001	rs11865499	1.45004e-06	4.51e-19	0.0142277	FALSE
Adult	NTSM	ENSG00000103264	FBXO31	ENST00000567622	16	87326987	87392142	-5.34978	5.53234e-05	1.76126e-07	0.002997	rs1050847	2.09461e-08	0.44439	1	TRUE
Adult	NTSM	ENSG00000174177	CTU2	ENST00000564105	16	88706483	88715396	4.43928	0.00319149	3.61046e-05	0.004995	rs4843714	0.000226913	3.9682e-22	3.93972e-15	FALSE
Adult	NTSM	ENSG00000129993	CBFA2T3	ENST00000327483	16	88874858	88977207	-4.02715	0.00381547	0	0.000999001	rs477639	5.96983e-05	0.048373	6.95616e-16	FALSE
Adult	NTSM	ENSG00000185324	CDK10	ENST00000568456	16	89680737	89696354	-3.82937	0.0189282	0.00154164	0.011988	rs1646234	0.000104028	1.193e-16	1	FALSE
Adult	NTSM	ENSG00000185324	CDK10	ENST00000472018	16	89680737	89696354	-3.76897	0.0189282	0.00196711	0.011988	rs477639	5.96983e-05	1.193e-16	1	TRUE
Adult	NTSM	ENSG00000108963	DPH1	ENST00000571418	17	2030137	2043898	-4.41234	0.00530417	8.18093e-05	0.038961	rs35110958	1.76077e-08	8.0168e-17	0.867158	FALSE
Adult	NTSM	ENSG00000007168	PAFAH1B1	ENST00000676456	17	2593210	2685615	5.03476	0.000149756	4.7845e-07	0.021978	rs12938775	2.20141e-11	0.99995	0.999983	TRUE
Adult	NTSM	ENSG00000263400	TMEM220-AS1	ENST00000584714	17	10729777	10815164	-3.53115	0.0354911	0.00124129	0.00999001	rs10521170	0.000837784		1	TRUE
Adult	NTSM	ENSG00000108557	RAI1	ENST00000489697	17	17681458	17811453	-4.55024	0.000599031	0	0.026973	rs4496218	1.41836e-05	1	0.991671	TRUE
Adult	NTSM	ENSG00000091536	MYO15A	ENST00000646782	17	18108756	18179802	5.04321	9.58358e-05	2.73307e-06	0.013986	rs854774	1.12164e-06	1.2504e-56	0.000120987	FALSE
Adult	NTSM	ENSG00000007171	NOS2	ENST00000313735	17	27756766	27800529	3.96245	0.00745113	7.41844e-05	0.00699301	rs8082467	0.000431547	4.0277e-15	1	FALSE
Adult	NTSM	ENSG00000232859	LYRM9	ENST00000582343	17	27878314	27894752	-3.66944	0.0193932	0.000729252	0.001998	rs550816	0.000540175	0.014671	1	TRUE
Adult	NTSM	ENSG00000126861	OMG	ENST00000580156	17	31272013	31297539	-3.47221	0.024441	0.000516191	0.004995	rs178850	0.000779425	0.97114	1	TRUE
Adult	NTSM	ENSG00000008838	MED24	ENST00000394128	17	40019097	40061215	4.57809	0.000356831	3.28463e-05	0.00599401	rs11078936	1.53147e-08	3.3214e-11	1	FALSE
Adult	NTSM	ENSG00000126351	THRA	ENST00000578218	17	40058290	40093867	4.7094	0.000455167	2.48445e-06	0.001998	rs7502233	4.56164e-06	0.32748	1	TRUE
Adult	NTSM	ENSG00000126351	THRA	ENST00000394121	17	40058290	40093867	-4.50567	0.000455167	6.61641e-06	0.00799201	rs11078936	1.53147e-08	0.32748	1	TRUE
Adult	NTSM	ENSG00000108349	CASC3	ENST00000264645	17	40140318	40172171	3.79934	0.0120348	0.000145084	0.00799201	rs4999757	0.00262973	0.61338	5.8171e-23	FALSE
Adult	NTSM	ENSG00000030582	GRN	ENST00000053867	17	44345246	44353106	4.28	0.00280402	1.86897e-05	0.00999001	rs850737	9.93001e-08	0.069666	0.000157115	TRUE
Adult	NTSM	ENSG00000005961	ITGA2B	ENST00000592462	17	44372180	44389649	4.94226	0.000129003	0	0.014985	rs850737	9.93001e-08	1.5205e-16	0.000156536	FALSE
Adult	NTSM	ENSG00000214425	LRRC37A4P	ENST00000661058	17	45508109	45550335	3.42258	0.00308939	0.0012406	0.027972	rs2306828	0.000206442		9.06442e-25	FALSE
Adult	NTSM	ENSG00000120071	KANSL1	ENST00000638902	17	46029916	46225389	10.4156	6.91311e-21	2.94731e-24	0.002997	rs17762954	3.95057e-28	0.99972	0.000287202	FALSE
Adult	NTSM	ENSG00000120071	KANSL1	ENST00000262419	17	46029916	46225389	10.3859	6.91311e-21	4.0243e-24	0.003996	rs17762954	3.95057e-28	0.99972	0.000212525	FALSE
Adult	NTSM	ENSG00000120071	KANSL1	ENST00000639099	17	46029916	46225389	10.354	6.91311e-21	5.21742e-24	0.015984	rs1876829	9.98114e-30	0.99972	0.000153913	FALSE
Adult	NTSM	ENSG00000120071	KANSL1	ENST00000574655	17	46029916	46225389	9.80464	6.91311e-21	1.18286e-21	0.000999001	rs169201	2.53794e-26	0.99972	6.93639e-07	FALSE
Adult	NTSM	ENSG00000120071	KANSL1	ENST00000639520	17	46029916	46225389	8.88571	6.91311e-21	5.71606e-18	0.00899101	rs199457	2.48417e-26	0.99972	1.59438e-10	FALSE
Adult	NTSM	ENSG00000120071	KANSL1	ENST00000639279	17	46029916	46225389	8.70252	6.91311e-21	2.59685e-17	0.021978	rs199457	2.48417e-26	0.99972	3.31116e-11	FALSE
Adult	NTSM	ENSG00000120071	KANSL1	ENST00000638269	17	46029916	46225389	7.63818	6.91311e-21	1.54226e-13	0.010989	rs199448	2.59047e-24	0.99972	6.84629e-15	FALSE
Adult	NTSM	ENSG00000120071	KANSL1	ENST00000573286	17	46029916	46225389	7.26846	6.91311e-21	2.18163e-12	0.030969	rs17631676	7.3257e-22	0.99972	4.65485e-16	FALSE
Adult	NTSM	ENSG00000214401	KANSL1-AS1	ENST00000398275	17	46193566	46197842	10.791	4.62133e-23	7.59668e-27	0.003996	rs199457	2.48417e-26		0.0139514	FALSE
Adult	NTSM	ENSG00000214401	KANSL1-AS1	ENST00000572634	17	46193566	46197842	10.7742	4.62133e-23	9.11939e-27	0.000999001	rs199457	2.48417e-26		0.0116912	FALSE
Adult	NTSM	ENSG00000228696	ARL17B	ENST00000575960	17	46274784	46361766	-10.159	7.85262e-20	1.81221e-23	0.000999001	rs8072451	1.38728e-28	0.33578	2.18786e-05	FALSE
Adult	NTSM	ENSG00000228696	ARL17B	ENST00000656849	17	46274784	46361766	9.43395	7.85262e-20	2.36959e-20	0.043956	rs8072451	1.38728e-28	0.33578	2.13952e-08	FALSE
Adult	NTSM	ENSG00000073969	NSF	ENST00000398238	17	46590669	46757679	8.47412	2.34769e-13	7.10561e-17	0.01998	rs199453	4.31091e-20	0.018338	4.8853e-12	FALSE
Adult	NTSM	ENSG00000108379	WNT3	ENST00000572508	17	46762506	46833154	-11.187	2.10539e-24	9.44771e-29	0.000999001	rs8072451	1.38728e-28	0.87515	0.973681	TRUE
Adult	NTSM	ENSG00000175866	BAIAP2	ENST00000576225	17	81035122	81117434	5.35102	2.36426e-05	0	0.00999001	rs4969391	2.82834e-12	0.46155	0.000156558	FALSE
Adult	NTSM	ENSG00000181409	AATK	ENST00000417379	17	81110487	81166221	-4.40956	0.00306138	3.10746e-05	0.018981	rs4969391	2.82834e-12	0.20634	0.000163977	TRUE
Adult	NTSM	ENSG00000181408	UTS2R	ENST00000313135	17	82371765	82377458	3.42651	0.020427	0	0.003996	rs11077988	0.000207259	2.3172e-05	1	TRUE
Adult	NTSM	ENSG00000170558	CDH2	ENST00000399380	18	27932879	28177946	-5.04254	0.000197026	9.18786e-07	0.000999001	rs16943800	1.31152e-06	0.99171	1	TRUE
Adult	NTSM	ENSG00000257267	ZNF271P	ENST00000639248	18	35290276	35328390	3.58104	0.0344	0.00102669	0.035964	rs9951480	0.00110629		1	TRUE
Adult	NTSM	ENSG00000187323	DCC	ENST00000442544	18	52340197	53535903	5.4316	1.76678e-05	0	0.026973	rs4453579	2.28381e-08	0.99448	1	TRUE
Adult	NTSM	ENSG00000129933	MAU2	ENST00000262815	19	19320829	19358754	-3.53568	0.0439885	0.00203362	0.041958	rs34277109	0.00012404	1	1	TRUE
Adult	NTSM	ENSG00000267213	DPY19L3-DT	ENST00000592680	19	32390050	32405560	5.37935	2.09711e-05	0	0.002997	rs4805758	3.46802e-08		0.0359278	FALSE
Adult	NTSM	ENSG00000178904	DPY19L3	ENST00000342179	19	32405543	32485895	-4.26874	0.00175019	0	0.015984	rs7255223	4.25903e-07	2.8534e-07	0.165423	TRUE
Adult	NTSM	ENSG00000124302	CHST8	ENST00000438847	19	33621953	33773509	-3.76207	0.00826325	0	0.015984	rs7258937	0.000706614	0.00010793	1	TRUE
Adult	NTSM	ENSG00000142252	GEMIN7	ENST00000391951	19	45079195	45091518	3.61386	0.0193457	0.000905007	0.014985	rs10409727	0.00114596	0.64543	0.000183031	FALSE
Adult	NTSM	ENSG00000125746	EML2	ENST00000587152	19	45606994	45645602	3.77893	0.024441	0.000630021	0.037962	rs749818	0.000167217	5.7633e-19	0.840512	TRUE
Adult	NTSM	ENSG00000213015	ZNF580	ENST00000325333	19	55635016	55643470	3.59665	0.0285911	0.000644694	0.011988	rs11233	0.0015402	0.53362	1	TRUE
Adult	NTSM	ENSG00000269473	ZNF132-DT	ENST00000595059	19	58440448	58445849	3.40493	0.0218178	0	0.033966	rs11669741	0.000508952		1	TRUE
Adult	NTSM	ENSG00000185019	UBOX5	ENST00000217173	20	3107573	3160196	-3.82141	0.00689817	0	0.026973	rs2422859	1.3676e-05	0.00072138	0.0144099	TRUE
Adult	NTSM	ENSG00000215251	FASTKD5	ENST00000380266	20	3146519	3159865	4.78186	0.000241336	0	0.001998	rs306755	1.10264e-05	3.5791e-08	0.00721182	FALSE
Adult	NTSM	ENSG00000125877	ITPA	ENST00000380113	20	3208868	3223870	-3.76152	0.0210095	0.000844415	0.038961	rs306755	1.10264e-05	1.0144e-07	0.000179784	FALSE
Adult	NTSM	ENSG00000198646	NCOA6	ENST00000359003	20	34689097	34825651	5.41637	3.33027e-05	1.21646e-07	0.002997	rs17092148	7.28485e-08	0.99913	1	FALSE
Adult	NTSM	ENSG00000198646	NCOA6	ENST00000374796	20	34689097	34825651	5.20515	3.33027e-05	3.87681e-07	0.023976	rs910871	5.5862e-07	0.99913	1	TRUE
Adult	NTSM	ENSG00000101017	CD40	ENST00000372285	20	46118271	46129863	-7.24623	9.80132e-10	4.28534e-13	0.012987	rs2425752	6.44651e-11	0.84603	1	TRUE
Adult	NTSM	ENSG00000101017	CD40	ENST00000620709	20	46118271	46129863	-5.90317	9.80132e-10	3.56572e-09	0.00699301	rs6074022	7.55938e-09	0.84603	1	FALSE
Adult	NTSM	ENSG00000142173	COL6A2	ENST00000300527	21	46098112	46132848	3.34573	0.0253674	0	0.00999001	rs17272947	0.000859149	6.5112e-08	1	TRUE
Adult	NTSM	ENSG00000099904	ZDHHC8	ENST00000405930	22	20129456	20148007	3.38344	0.0456535	0.0014317	0.002997	rs8137258	0.000250254	0.85288	1	TRUE
Adult	NTSM	ENSG00000128266	GNAZ	ENST00000615612	22	23070519	23125032	3.84326	0.0106408	0.000121411	0.003996	rs6003495	2.87687e-05	0.96272	1	TRUE
Adult	NTSM	ENSG00000100024	UPB1	ENST00000415388	22	24494107	24528390	4.26309	0.00175377	0	0.04995	rs4822502	3.70735e-05	7.3647e-12	1	TRUE
Adult	NTSM	ENSG00000189060	H1-0	ENST00000340857	22	37805229	37807432	-3.79643	0.0074037	0	0.023976	rs4821797	1.27251e-06		0.50431	TRUE
Adult	NTSM	ENSG00000100196	KDELR3	ENST00000409006	22	38468078	38483447	3.63265	0.0192792	0.000280525	0.023976	rs4821797	1.27251e-06	5.376e-11	0.000355317	FALSE
Adult	NTSM	ENSG00000100201	DDX17	ENST00000216019	22	38483438	38507660	3.81894	0.00624686	0.000134025	0.010989	rs4821797	1.27251e-06	0.99999	0.000470974	FALSE
Adult	NTSM	ENSG00000100211	CBY1	ENST00000216029	22	38656636	38673854	-3.88099	0.00435418	0.000104034	0.015984	rs4821797	1.27251e-06	0.0012587	0.00114494	FALSE
Adult	NTSM	ENSG00000100216	TOMM22	ENST00000216034	22	38681957	38685421	-3.46589	0.012973	0.000528474	0.023976	rs4821797	1.27251e-06	0.60847	0.000297263	FALSE
Adult	NTSM	ENSG00000100242	SUN2	ENST00000438058	22	38733290	38794143	-3.762	0.0223361	0.000674244	0.042957	rs138712	0.000119573	1.9389e-08	0.000292427	FALSE
Adult	NTSM	ENSG00000100395	L3MBTL2	ENST00000216237	22	41205282	41231271	5.52001	2.64905e-05	6.77945e-08	0.00599401	rs5758209	1.06273e-05	1.0289e-08	1	TRUE
Adult	NTSM	ENSG00000235513	L3MBTL2-AS1	ENST00000658453	22	41207592	41228500	5.67451	9.61469e-06	1.39088e-08	0.024975	rs2273085	5.15234e-14		1	TRUE
Adult	NTSM	ENSG00000100401	RANGAP1	ENST00000446258	22	41244779	41286187	-6.66919	2.65078e-08	1.02888e-10	0.00799201	rs2273085	5.15234e-14	0.025531	5.81459e-10	FALSE
Adult	NTSM	ENSG00000100401	RANGAP1	ENST00000405486	22	41244779	41286187	-6.42547	2.65078e-08	3.94396e-10	0.021978	rs2235852	1.38044e-12	0.025531	1	FALSE
Adult	NTSM	ENSG00000100413	POLR3H	ENST00000431534	22	41525799	41544606	5.27228	3.74751e-05	4.04217e-07	0.047952	rs79011	3.1841e-08	0.0059858	5.93119e-21	FALSE
Adult	NTSM	ENSG00000167077	MEI1	ENST00000487535	22	41699503	41799456	5.62314	2.09075e-05	5.62546e-08	0.020979	rs139526	1.34695e-08	4.711e-12	6.09956e-19	FALSE
Adult	NTSM	ENSG00000198911	SREBF2	ENST00000463741	22	41833079	41907307	-4.3086	0.00494296	6.57173e-05	0.004995	rs139484	9.46158e-05	0.20734	1.52343e-07	FALSE
Adult	NTSM	ENSG00000219438	TAFA5	ENST00000402357	22	48489553	48850912	3.50137	0.0275587	0.000462876	0.026973	rs5768450	0.00014824		0.578275	TRUE
Adult	NTSM	ENSG00000182858	ALG12	ENST00000330817	22	49900229	49918438	3.717	0.00933765	0	0.00599401	rs9616393	1.79479e-05	1.1758e-07	0.000183639	FALSE
Adult	NTSM	ENSG00000184164	CRELD2	ENST00000404488	22	49918167	49927540	-3.82227	0.00997451	0.000132231	0.011988	rs761878	4.60143e-05	2.7906e-08	0.000130679	FALSE
Adult	NTSM	ENSG00000184164	CRELD2	ENST00000328268	22	49918167	49927540	3.38988	0.00997451	0.000699223	0.011988	rs9616393	1.79479e-05	2.7906e-08	0.000134181	FALSE
Adult	OCD	ENSG00000275064	PDE4DIPP5	ENST00000444680	1	145509047	145520594	6.87143	4.72391e-08	0	0.002997	rs2004659	0.0354658		0.981006	FALSE
Adult	OCD	ENSG00000272031	ANKRD34A	ENST00000619519	1	145959441	145964575	-13.2313	1.72031e-35	5.78684e-40	0.000999001	rs2004659	0.0354658	0.98103	1	TRUE
Adult	PTSD	ENSG00000275064	PDE4DIPP5	ENST00000444680	1	145509047	145520594	5.80184	9.75225e-05	0	0.000999001	rs2231375	0.338567		1	TRUE
Adult	PTSD	ENSG00000122691	TWIST1	ENST00000242261	7	19020991	19117636	4.67749	0.0215887	0	0.000999001	rs6951522	0.00071438	0.34491	1	TRUE
Adult	SCZ	ENSG00000142609	CFAP74	ENST00000270720	1	1921951	2003837	-4.43946	0.000829828	1.80371e-05	0.00599401	rs16824526	0.000154949		0.0626776	TRUE
Adult	SCZ	ENSG00000162585	FAAP20	ENST00000497675	1	2184461	2212720	-3.52374	0.0141628	0.00212754	0.000999001	rs262654	0.000207259		0.00015629	FALSE
Adult	SCZ	ENSG00000162585	FAAP20	ENST00000400918	1	2184461	2212720	-3.32339	0.0141628	0.00355724	0.048951	rs262654	0.000207259		0.000167202	FALSE
Adult	SCZ	ENSG00000198912	C1orf174	ENST00000680054	1	3889125	3900293	-3.3581	0.0219639	0.00313923	0.014985	rs1335364	0.00167226	0.0001068	1	TRUE
Adult	SCZ	ENSG00000041988	THAP3	ENST00000377627	1	6624868	6635586	5.40813	8.98595e-06	1.27376e-07	0.000999001	rs11122119	2.31026e-08	0.0072819	1	TRUE
Adult	SCZ	ENSG00000070831	CDC42	ENST00000400259	1	22052627	22101360	-3.34484	0.0202664	0.0049398	0.00899101	rs11582542	0.000339671	0.78728	0.000156684	FALSE
Adult	SCZ	ENSG00000230068	CDC42-IT1	ENST00000431803	1	22059197	22064199	3.50653	0.00784869	0	0.00799201	rs11582542	0.000339671		0.320883	TRUE
Adult	SCZ	ENSG00000162552	WNT4	ENST00000290167	1	22117313	22143969	3.44188	0.012339	0.000577693	0.037962	rs11582542	0.000339671	0.12766	0.800437	TRUE
Adult	SCZ	ENSG00000189266	PNRC2	ENST00000334351	1	23956839	23963462	3.53319	0.00729028	0	0.035964	rs12401982	0.000433177	0.33763	1	TRUE
Adult	SCZ	ENSG00000162511	LAPTM5	ENST00000294507	1	30732469	30757774	3.7261	0.00404783	0	0.041958	rs267700	5.57924e-12	0.90044	0.415809	TRUE
Adult	SCZ	ENSG00000134644	PUM1	ENST00000530669	1	30931506	31065991	-3.50284	0.00791558	0	0.038961	rs267700	5.57924e-12	1	0.000167323	FALSE
Adult	SCZ	ENSG00000197056	ZMYM1	ENST00000488455	1	35032172	35115859	3.45543	0.00907269	0	0.000999001	rs2935946	0.000532207	1.317e-08	1	TRUE
Adult	SCZ	ENSG00000054116	TRAPPC3	ENST00000462715	1	36136570	36156053	4.90587	5.25926e-05	0	0.000999001	rs795047	9.34273e-07	0.25083	1	TRUE
Adult	SCZ	ENSG00000116871	MAP7D1	ENST00000530729	1	36155579	36180849	4.99323	3.20004e-05	5.93782e-07	0.015984	rs795047	9.34273e-07	0.99199	1	FALSE
Adult	SCZ	ENSG00000127603	MACF1	ENST00000602421	1	39081316	39487177	-4.42122	0.00107032	3.92581e-05	0.027972	rs13374459	4.85402e-06	1	1	TRUE
Adult	SCZ	ENSG00000127603	MACF1	ENST00000476350	1	39081316	39487177	4.16969	0.00107032	0.000122007	0.037962	rs13374459	4.85402e-06	1	1	TRUE
Adult	SCZ	ENSG00000127603	MACF1	ENST00000372915	1	39081316	39487177	-3.42659	0.00107032	0.00183365	0.000999001	rs13374459	4.85402e-06	1	4.57005e-11	FALSE
Adult	SCZ	ENSG00000243970	PPIEL	ENST00000643783	1	39531838	39558707	-3.61949	0.0179356	0.00265664	0.00899101	rs13374459	4.85402e-06		3.49847e-32	FALSE
Adult	SCZ	ENSG00000243970	PPIEL	ENST00000648902	1	39531838	39558707	-3.47879	0.0179356	0.00453321	0.025974	rs12142033	8.42421e-05		2.23061e-33	FALSE
Adult	SCZ	ENSG00000187815	ZFP69	ENST00000482712	1	40477290	40496343	-4.56452	0.000521204	1.0013e-05	0.002997	rs6694677	3.33548e-06	1.5454e-08	1	FALSE
Adult	SCZ	ENSG00000117016	RIMS3	ENST00000372684	1	40620680	40665682	-3.57411	0.01084	0.000351416	0.015984	rs6694677	3.33548e-06	0.00014932	5.96051e-23	FALSE
Adult	SCZ	ENSG00000066056	TIE1	ENST00000473014	1	43300982	43323108	4.95462	7.68166e-05	7.2471e-07	0.033966	rs3001723	1.23413e-15	1.2446e-19	0.00015759	FALSE
Adult	SCZ	ENSG00000178922	HYI	ENST00000372427	1	43450989	43453989	4.7701	0.000231546	3.68275e-06	0.045954	rs1334973	1.33676e-05	2.2375e-14	0.000175355	TRUE
Adult	SCZ	ENSG00000157193	LRP8	ENST00000668071	1	53242364	53328469	3.6614	0.0113006	0.00150503	0.013986	rs7542607	0.000382315	0.99983	0.807893	TRUE
Adult	SCZ	ENSG00000157193	LRP8	ENST00000669432	1	53242364	53328469	3.55511	0.0113006	0.00226691	0.016983	rs7542607	0.000382315	0.99983	0.000775413	FALSE
Adult	SCZ	ENSG00000226476	LINC01748	ENST00000635048	1	60515716	60640507	4.97007	0.00011445	4.01574e-06	0.010989	rs528598	7.61588e-08		1	TRUE
Adult	SCZ	ENSG00000226476	LINC01748	ENST00000634281	1	60515716	60640507	4.83755	0.00011445	7.8868e-06	0.027972	rs2987775	1.97155e-07		1	TRUE
Adult	SCZ	ENSG00000226476	LINC01748	ENST00000660992	1	60515716	60640507	-4.16001	0.00011445	9.54714e-05	0.020979	rs528598	7.61588e-08		0.856165	FALSE
Adult	SCZ	ENSG00000116641	DOCK7	ENST00000637255	1	62454298	62688386	3.67536	0.0128128	0.00166262	0.001998	rs12040431	5.1643e-06	6.358e-06	0.000161763	TRUE
Adult	SCZ	ENSG00000116641	DOCK7	ENST00000634495	1	62454298	62688386	3.52335	0.0128128	0.00298293	0.00599401	rs12040431	5.1643e-06	6.358e-06	0.00015776	FALSE
Adult	SCZ	ENSG00000116754	SRSF11	ENST00000370950	1	70205682	70253052	-4.06109	0.00230565	4.88442e-05	0.00599401	rs10889864	0.000463516	0.99806	1	TRUE
Adult	SCZ	ENSG00000172339	ALG14	ENST00000370205	1	94974405	95072951	-3.39715	0.0174212	0.000680922	0.022977	rs12040149	4.19256e-07	0.00093727	0.996868	FALSE
Adult	SCZ	ENSG00000152078	TLCD4	ENST00000370203	1	95117355	95197607	-6.80409	3.14859e-09	0	0.000999001	rs1023330	1.06086e-06		1	TRUE
Adult	SCZ	ENSG00000085491	SLC25A24	ENST00000648874	1	108134043	108200849	3.925	0.0040049	0.000346925	0.000999001	rs533233	0.000212226	3.3527e-12	0.0224044	FALSE
Adult	SCZ	ENSG00000085491	SLC25A24	ENST00000565488	1	108134043	108200849	3.92454	0.0040049	0.000347589	0.00999001	rs533233	0.000212226	3.3527e-12	0.206464	TRUE
Adult	SCZ	ENSG00000085491	SLC25A24	ENST00000264128	1	108134043	108200849	3.44317	0.0040049	0.00172483	0.01998	rs538717	0.000313357	3.3527e-12	0.0823638	FALSE
Adult	SCZ	ENSG00000156171	DRAM2	ENST00000539140	1	111117163	111140203	3.71365	0.00758197	0.00143003	0.021978	rs11102159	8.27625e-08	0.0001357	0.999999	TRUE
Adult	SCZ	ENSG00000156171	DRAM2	ENST00000484310	1	111117163	111140203	-3.59391	0.00758197	0.00195449	0.022977	rs11102159	8.27625e-08	0.0001357	1	TRUE
Adult	SCZ	ENSG00000156171	DRAM2	ENST00000463682	1	111117163	111140203	3.55108	0.00758197	0.00195449	0.02997	rs11102159	8.27625e-08	0.0001357	0.998516	FALSE
Adult	SCZ	ENSG00000156171	DRAM2	ENST00000496430	1	111117163	111140203	3.51932	0.00758197	0.00195449	0.042957	rs11102159	8.27625e-08	0.0001357	0.0014852	FALSE
Adult	SCZ	ENSG00000162777	DENND2D	ENST00000357640	1	111185969	111204535	4.04602	0.00140773	0	0.00599401	rs2297703	8.18219e-05	0.00081369	5.076e-19	FALSE
Adult	SCZ	ENSG00000162825	NBPF20	ENST00000622803	1	145289900	145425603	-3.96738	0.00317103	7.26676e-05	0.012987	rs17352281	0.0284518	1.9221e-22	1	TRUE
Adult	SCZ	ENSG00000131781	FMO5	ENST00000527849	1	147175351	147243050	3.44572	0.0272836	0.00227816	0.00799201	rs17356024	0.00114193	3.6951e-15	1	TRUE
Adult	SCZ	ENSG00000270629	NBPF14	ENST00000621066	1	148531385	148679742	3.53201	0.00730549	0	0.003996	rs6593809	0.00430368	3.0119e-36	1	TRUE
Adult	SCZ	ENSG00000136631	VPS45	ENST00000477558	1	150067279	150145329	-5.77896	8.79595e-07	0	0.00999001	rs12063329	1.4617e-08	5.094e-06	1	TRUE
Adult	SCZ	ENSG00000143434	SEMA6C	ENST00000341697	1	151131685	151146631	-3.98242	0.00171838	0	0.035964	rs7521783	1.87669e-08	1.238e-06	4.34016e-09	FALSE
Adult	SCZ	ENSG00000143416	SELENBP1	ENST00000368868	1	151364304	151372707	-3.56605	0.0106862	0.000362407	0.041958	rs12116970	6.01106e-06	3.2268e-16	0.0105006	FALSE
Adult	SCZ	ENSG00000178796	RIIAD1	ENST00000479191	1	151710433	151729805	-3.55801	0.0185515	0.00112103	0.00999001	rs1607933	0.000103176	3.1906e-05	1.55657e-10	FALSE
Adult	SCZ	ENSG00000160741	CRTC2	ENST00000368633	1	153947669	153958615	-5.32872	8.35216e-06	0	0.003996	rs10127983	3.11228e-08	0.99891	0.000294826	FALSE
Adult	SCZ	ENSG00000143603	KCNN3	ENST00000271915	1	154697455	154870281	-4.88679	0.000102115	1.02495e-06	0.040959	rs7547072	1.99009e-05	0.97227	0.945754	TRUE
Adult	SCZ	ENSG00000143537	ADAM15	ENST00000464824	1	155050566	155062775	-3.41348	0.0297961	0.00320695	0.045954	rs4845681	0.000226024	2.4409e-16	0.117905	FALSE
Adult	SCZ	ENSG00000132716	DCAF8	ENST00000481831	1	160215715	160262549	3.72776	0.00402683	0	0.048951	rs1061511	9.42254e-05	0.9996	0.972692	TRUE
Adult	SCZ	ENSG00000122218	COPA	ENST00000647693	1	160288594	160343566	-3.96982	0.00448172	0.000215783	0.017982	rs10752637	0.000216451	1	0.999062	TRUE
Adult	SCZ	ENSG00000185630	PBX1	ENST00000420696	1	164555584	164899296	-5.67576	1.48697e-06	0	0.01998	rs1837732	1.79707e-06	0.99527	0.783404	FALSE
Adult	SCZ	ENSG00000143198	MGST3	ENST00000494074	1	165631213	165661796	-3.47849	0.0306532	0.00302553	0.025974	rs10800108	0.000267392	0.00020347	0.860491	TRUE
Adult	SCZ	ENSG00000152382	TADA1	ENST00000367874	1	166856510	166876264	-3.49958	0.0117881	0.000465992	0.004995	rs12562047	0.0015669	0.090708	0.000481587	TRUE
Adult	SCZ	ENSG00000143194	MAEL	ENST00000622874	1	166975582	167022214	3.30114	0.0287108	0.00192589	0.015984	rs714339	7.558e-05	0.0014038	0.000166097	FALSE
Adult	SCZ	ENSG00000162753	SLC9C2	ENST00000367714	1	173500460	173603072	-6.63909	1.23724e-08	3.15621e-11	0.002997	rs12561796	1.47884e-08	0.00019485	0.994876	FALSE
Adult	SCZ	ENSG00000183831	ANKRD45	ENST00000367712	1	173608336	173669851	-4.7423	2.12065e-05	2.11304e-06	0.012987	rs6681766	1.56282e-07	0.00058172	3.2669e-13	FALSE
Adult	SCZ	ENSG00000117593	DARS2	ENST00000649689	1	173824653	173858808	5.39758	5.91471e-06	0	0.041958	rs6413827	2.6895e-07	9.7876e-13	1	TRUE
Adult	SCZ	ENSG00000270084	GAS5-AS1	ENST00000602767	1	173862473	173863941	6.39206	3.3784e-08	0	0.003996	rs6695327	6.13631e-09		1	TRUE
Adult	SCZ	ENSG00000117601	SERPINC1	ENST00000367698	1	173903800	173917327	-5.45088	4.51463e-06	0	0.020979	rs6695327	6.13631e-09	0.99892	6.14123e-18	FALSE
Adult	SCZ	ENSG00000152061	RABGAP1L	ENST00000635248	1	174159410	174995308	-4.37182	0.000442334	0	0.032967	rs6695327	6.13631e-09	0.00010938	8.45367e-29	FALSE
Adult	SCZ	ENSG00000116698	SMG7	ENST00000507469	1	183472216	183598246	3.523	0.00847541	0.000426699	0.015984	rs675220	5.36796e-05	0.99998	1	TRUE
Adult	SCZ	ENSG00000134376	CRB1	ENST00000476483	1	197268204	197478455	3.56182	0.0271528	0.0022098	0.034965	rs12118913	0.000173341	5.6266e-16	1	TRUE
Adult	SCZ	ENSG00000123836	PFKFB2	ENST00000367080	1	207034366	207081024	4.02989	0.000112161	5.58024e-05	0.002997	rs2306714	7.77229e-07	2.3914e-07	1.92629e-10	FALSE
Adult	SCZ	ENSG00000117335	CD46	ENST00000469535	1	207752037	207795513	4.20449	0.00243544	0.000287835	0.015984	rs2306714	7.77229e-07	4.7013e-07	2.66526e-05	FALSE
Adult	SCZ	ENSG00000117335	CD46	ENST00000462968	1	207752037	207795513	4.06462	0.00243544	0.00052922	0.00599401	rs4844621	7.53456e-06	4.7013e-07	2.0966e-06	FALSE
Adult	SCZ	ENSG00000117335	CD46	ENST00000354848	1	207752037	207795513	4.032	0.00243544	0.00055305	0.00899101	rs2724384	6.41503e-05	4.7013e-07	0.995327	TRUE
Adult	SCZ	ENSG00000117335	CD46	ENST00000496723	1	207752037	207795513	3.9225	0.00243544	0.000788719	0.035964	rs2724384	6.41503e-05	4.7013e-07	0.00801467	FALSE
Adult	SCZ	ENSG00000117335	CD46	ENST00000367042	1	207752037	207795513	3.87229	0.00243544	0.000862545	0.017982	rs2306714	7.77229e-07	4.7013e-07	0.999973	TRUE
Adult	SCZ	ENSG00000117335	CD46	ENST00000367041	1	207752037	207795513	-3.85323	0.00243544	0.000862545	0.020979	rs2306714	7.77229e-07	4.7013e-07	0.992002	FALSE
Adult	SCZ	ENSG00000117335	CD46	ENST00000488596	1	207752037	207795513	3.78498	0.00243544	0.000922313	0.017982	rs2724384	6.41503e-05	4.7013e-07	6.15585e-07	FALSE
Adult	SCZ	ENSG00000065600	PACC1	ENST00000261455	1	212363928	212414901	-4.23304	0.00128338	2.30549e-05	0.021978	rs12136095	6.80508e-05		1	TRUE
Adult	SCZ	ENSG00000196482	ESRRG	ENST00000359162	1	216503246	217137755	-3.3518	0.0228265	0.00160576	0.046953	rs7537872	0.000779425	0.071232	1	TRUE
Adult	SCZ	ENSG00000154305	MIA3	ENST00000450260	1	222618097	222668007	3.568	0.0150984	0.00107913	0.002997	rs17163094	0.000214751	0.03675	0.0243359	TRUE
Adult	SCZ	ENSG00000186063	AIDA	ENST00000340020	1	222668013	222713210	-4.00085	0.00163416	0	0.000999001	rs17163094	0.000214751	0.00015469	0.0234985	FALSE
Adult	SCZ	ENSG00000233384	CNIH3-AS2	ENST00000663810	1	224608130	224616220	3.70378	0.00429027	0.000212414	0.014985	rs1890120	7.558e-05		1	TRUE
Adult	SCZ	ENSG00000143799	PARP1	ENST00000366794	1	226360210	226408154	3.3812	0.0177449	0.00144339	0.025974	rs865682	2.19519e-07	0.00033366	0.000185974	FALSE
Adult	SCZ	ENSG00000163050	COQ8A	ENST00000366777	1	226940286	226987544	-3.37073	0.0296491	0.00224912	0.02997	rs2802268	0.00176		0.000270518	TRUE
Adult	SCZ	ENSG00000054282	SDCCAG8	ENST00000463042	1	243256034	243500091	4.74415	0.000112447	1.04693e-05	0.020979	rs14403	2.20622e-08	1.1809e-11	0.000177126	FALSE
Adult	SCZ	ENSG00000054282	SDCCAG8	ENST00000476722	1	243256034	243500091	-4.64909	0.000112447	1.3336e-05	0.025974	rs12741781	6.10076e-07	1.1809e-11	0.00122497	FALSE
Adult	SCZ	ENSG00000117020	AKT3	ENST00000492957	1	243488233	243851079	6.33983	1.70924e-07	9.20076e-10	0.014985	rs4430311	3.10434e-07	0.99958	0.974779	TRUE
Adult	SCZ	ENSG00000172554	SNTG2	ENST00000308624	2	950849	1367613	-3.60179	0.0136315	0.000632067	0.018981	rs10200618	0.00111412	1.3092e-14	1	TRUE
Adult	SCZ	ENSG00000228203	GRASLND	ENST00000656329	2	6911754	6918734	-3.78565	0.00998915	0.00153305	0.00699301	rs1013864	0.000132374		0.997987	FALSE
Adult	SCZ	ENSG00000228203	GRASLND	ENST00000666155	2	6911754	6918734	3.6625	0.00998915	0.00249763	0.003996	rs1013864	0.000132374		1	TRUE
Adult	SCZ	ENSG00000228203	GRASLND	ENST00000437589	2	6911754	6918734	3.65271	0.00998915	0.00249763	0.021978	rs1013864	0.000132374		1	TRUE
Adult	SCZ	ENSG00000228203	GRASLND	ENST00000424351	2	6911754	6918734	3.50617	0.00998915	0.00363678	0.013986	rs1013864	0.000132374		7.47399e-06	FALSE
Adult	SCZ	ENSG00000115137	DNAJC27	ENST00000494239	2	24943636	24972094	-3.51743	0.0209296	0.00130725	0.032967	rs4665251	2.48674e-05	0.0012809	1	TRUE
Adult	SCZ	ENSG00000213699	SLC35F6	ENST00000344420	2	26764284	26781231	5.08062	2.48502e-05	0	0.00999001	rs1275935	4.48424e-05	0.00011541	1.6486e-27	FALSE
Adult	SCZ	ENSG00000157851	DPYSL5	ENST00000484882	2	26847747	26950351	4.85377	7.56358e-05	2.42271e-06	0.022977	rs10196501	7.93241e-06	0.99991	1	TRUE
Adult	SCZ	ENSG00000157851	DPYSL5	ENST00000401478	2	26847747	26950351	4.84013	7.56358e-05	2.59502e-06	0.02997	rs10196501	7.93241e-06	0.99991	1	TRUE
Adult	SCZ	ENSG00000138028	CGREF1	ENST00000312734	2	27098889	27119128	-4.92329	0.000182448	3.40404e-06	0.047952	rs13414801	6.32235e-09	4.7425e-08	9.12924e-65	FALSE
Adult	SCZ	ENSG00000115234	SNX17	ENST00000233575	2	27370496	27377535	4.13721	0.00102863	0	0.00999001	rs2141371	0.000144696	0.0022034	1	FALSE
Adult	SCZ	ENSG00000243147	MRPL33	ENST00000296102	2	27771717	27988087	4.83117	7.36076e-05	0	0.045954	rs13414801	6.32235e-09	0.3655	3.16836e-64	FALSE
Adult	SCZ	ENSG00000218739	CEBPZOS	ENST00000406711	2	37196488	37216193	6.27588	2.31137e-07	1.39063e-09	0.00599401	rs3213745	4.05338e-09		1	TRUE
Adult	SCZ	ENSG00000218739	CEBPZOS	ENST00000438935	2	37196488	37216193	-5.82321	2.31137e-07	2.30911e-08	0.00999001	rs10209937	7.20822e-09		1	TRUE
Adult	SCZ	ENSG00000218739	CEBPZOS	ENST00000397064	2	37196488	37216193	-5.54902	2.31137e-07	8.61846e-08	0.020979	rs3770752	2.85233e-11		1	FALSE
Adult	SCZ	ENSG00000218739	CEBPZOS	ENST00000402297	2	37196488	37216193	5.25833	2.31137e-07	2.90745e-07	0.00899101	rs3770752	2.85233e-11		8.65825e-22	FALSE
Adult	SCZ	ENSG00000003509	NDUFAF7	ENST00000441905	2	37231631	37253403	-5.40906	9.85964e-06	6.3356e-08	0.020979	rs3770752	2.85233e-11	1.0818e-19	8.77552e-14	FALSE
Adult	SCZ	ENSG00000115825	PRKD3	ENST00000464552	2	37250502	37324833	5.67288	1.50134e-06	0	0.027972	rs11124574	6.09974e-09	0.0052882	3.30085e-09	FALSE
Adult	SCZ	ENSG00000115828	QPCT	ENST00000338415	2	37342827	37373322	4.52721	0.000427058	5.97663e-06	0.021978	rs2540998	2.0472e-07	1.1987e-15	2.71334e-38	FALSE
Adult	SCZ	ENSG00000138050	THUMPD2	ENST00000510781	2	39736060	39779267	-4.2957	0.000986574	1.74145e-05	0.020979	rs6544324	2.08117e-05	1.5442e-09	0.000587389	FALSE
Adult	SCZ	ENSG00000138050	THUMPD2	ENST00000505747	2	39736060	39779267	3.52853	0.000986574	0.000417878	0.040959	rs7590912	1.75482e-05	1.5442e-09	0.0169602	TRUE
Adult	SCZ	ENSG00000170802	FOXN2	ENST00000340553	2	48314637	48379295	-5.08707	2.41272e-05	0	0.003996	rs2471403	1.11444e-07	0.49701	0.000163944	FALSE
Adult	SCZ	ENSG00000243244	STON1	ENST00000404752	2	48529383	48598513	3.37369	0.0187071	0.000741668	0.013986	rs2293274	0.000805203	1.4867e-11	0.000173296	TRUE
Adult	SCZ	ENSG00000179915	NRXN1	ENST00000637889	2	49918503	51225575	4.44932	0.00140395	4.30723e-05	0.003996	rs4971634	5.50693e-05	0.99964	0.000556325	FALSE
Adult	SCZ	ENSG00000115239	ASB3	ENST00000470707	2	53532672	53860160	4.16304	0.00397029	0.000219826	0.02997	rs2692534	2.85166e-05	1.4399e-07	0.000205484	FALSE
Adult	SCZ	ENSG00000068878	PSME4	ENST00000404125	2	53864069	53970993	3.90384	0.00186305	9.46774e-05	0.011988	rs805385	0.000109732	1	0.460244	TRUE
Adult	SCZ	ENSG00000236780	LINC01829	ENST00000652561	2	67123357	67397980	3.51558	0.0076453	0	0.00899101	rs7592026	0.00129088		0.000166305	TRUE
Adult	SCZ	ENSG00000143971	ETAA1	ENST00000645739	2	67397322	67412089	3.33147	0.0242228	0.0025917	0.023976	rs1822469	6.90559e-07	0.0077974	0.000166065	FALSE
Adult	SCZ	ENSG00000115946	PNO1	ENST00000263657	2	68157888	68176238	4.26829	0.000646245	0	0.00799201	rs1822469	6.90559e-07	0.22652	0.000390238	TRUE
Adult	SCZ	ENSG00000116127	ALMS1	ENST00000484298	2	73385758	73625166	5.42141	1.3503e-05	2.95655e-07	0.026973	rs1114380	2.41905e-08	4.4999e-60	0.999993	TRUE
Adult	SCZ	ENSG00000116127	ALMS1	ENST00000651057	2	73385758	73625166	-5.05635	1.3503e-05	1.7094e-06	0.044955	rs13391552	2.09461e-08	4.4999e-60	0.999997	TRUE
Adult	SCZ	ENSG00000116127	ALMS1	ENST00000682675	2	73385758	73625166	5.03781	1.3503e-05	1.7094e-06	0.027972	rs13391552	2.09461e-08	4.4999e-60	8.06471e-06	FALSE
Adult	SCZ	ENSG00000230002	ALMS1-IT1	ENST00000441587	2	73456764	73459482	5.64187	1.73606e-06	0	0.00799201	rs7580825	8.76735e-09		0.999515	FALSE
Adult	SCZ	ENSG00000163016	ALMS1P1	ENST00000450720	2	73671030	73685085	5.97783	5.68666e-07	2.26134e-09	0.00899101	rs7580825	8.76735e-09		0.000484782	FALSE
Adult	SCZ	ENSG00000163016	ALMS1P1	ENST00000652439	2	73671030	73685085	5.18108	5.68666e-07	2.20604e-07	0.041958	rs7580825	8.76735e-09		1.63851e-06	FALSE
Adult	SCZ	ENSG00000228209	PNPP1	ENST00000398059	2	76258034	76258897	4.53659	0.000236676	0	0.000999001	rs13013977	2.87308e-08		1	TRUE
Adult	SCZ	ENSG00000066032	CTNNA2	ENST00000466387	2	79185231	80648861	5.25701	4.36949e-05	5.85667e-07	0.00699301	rs13407231	4.48801e-07	0.42501	1	TRUE
Adult	SCZ	ENSG00000042445	RETSAT	ENST00000438611	2	85341955	85354531	3.90214	0.0039816	9.53455e-05	0.001998	rs1969260	8.6012e-05	6.8328e-14	1	TRUE
Adult	SCZ	ENSG00000084090	STARD7	ENST00000495687	2	96184859	96208827	4.01253	0.0037779	0.000120142	0.015984	rs4907310	5.4675e-06	0.47179	1	FALSE
Adult	SCZ	ENSG00000144028	SNRNP200	ENST00000429650	2	96274338	96321271	-4.35733	0.000817886	1.31659e-05	0.00799201	rs4907310	5.4675e-06	1	1	TRUE
Adult	SCZ	ENSG00000198885	ITPRIPL1	ENST00000361124	2	96325317	96330517	-4.1193	0.00262306	7.60038e-05	0.022977	rs4907310	5.4675e-06	1.8771e-10	4.89579e-13	FALSE
Adult	SCZ	ENSG00000135976	ANKRD36	ENST00000452478	2	97113153	97264521	-6.32984	1.48875e-07	7.36261e-10	0.000999001	rs17424787	3.59957e-07	8.3217e-86	1	TRUE
Adult	SCZ	ENSG00000115073	ACTR1B	ENST00000451664	2	97655939	97664044	-4.81495	0.000191342	2.94475e-06	0.045954	rs17424787	3.59957e-07	0.0010746	2.70443e-11	FALSE
Adult	SCZ	ENSG00000115073	ACTR1B	ENST00000289228	2	97655939	97664044	-3.67245	0.000191342	0.000480466	0.041958	rs17424787	3.59957e-07	0.0010746	2.70439e-11	FALSE
Adult	SCZ	ENSG00000212283	SNORD89	ENST00000390981	2	101272936	101273049	3.30292	0.0138065	0	0.017982	rs1561002	0.000113387		1	TRUE
Adult	SCZ	ENSG00000135953	MFSD9	ENST00000258436	2	102714630	102736888	-4.18133	0.000876465	0	0.00699301	rs13388810	1.16206e-06	9.3451e-10	1	TRUE
Adult	SCZ	ENSG00000135974	C2orf49	ENST00000258457	2	105337532	105349211	3.56662	0.0111	0.000361611	0.014985	rs6732355	4.37571e-10	0.017223	1	TRUE
Adult	SCZ	ENSG00000172965	MIR4435-2HG	ENST00000666144	2	111006015	111523376	-4.13485	0.00434682	0.000177596	0.017982	rs7581524	0.000370855		1	TRUE
Adult	SCZ	ENSG00000125611	CHCHD5	ENST00000324913	2	112584240	112589275	-3.68416	0.0106862	0.000458921	0.003996	rs7581524	0.000370855	0.049956	1	TRUE
Adult	SCZ	ENSG00000136002	ARHGEF4	ENST00000496764	2	130836914	131047263	3.72229	0.00998821	0.000592262	0.000999001	rs11685313	0.000893747	0.0007357	0.000156497	FALSE
Adult	SCZ	ENSG00000136002	ARHGEF4	ENST00000439368	2	130836914	131047263	-3.37141	0.00998821	0.00224354	0.024975	rs11685313	0.000893747	0.0007357	0.000157692	TRUE
Adult	SCZ	ENSG00000231969	MMADHC-DT	ENST00000660089	2	149587196	150047447	-3.31989	0.0213206	0.000900527	0.015984	rs1120288	0.00026532		1	TRUE
Adult	SCZ	ENSG00000182389	CACNB4	ENST00000637217	2	151832771	152099167	3.71077	0.0100261	0.000413267	0.00699301	rs17326195	1.14925e-05	0.030679	1	TRUE
Adult	SCZ	ENSG00000197635	DPP4	ENST00000678583	2	161992245	162074394	4.66379	0.000130127	6.20868e-06	0.012987	rs13011013	1.38671e-07	7.2797e-09	0.000156702	FALSE
Adult	SCZ	ENSG00000197635	DPP4	ENST00000494507	2	161992245	162074394	3.5058	0.000130127	0.000455233	0.032967	rs4664442	5.57259e-08	7.2797e-09	0.000178988	TRUE
Adult	SCZ	ENSG00000153253	SCN3A	ENST00000668657	2	165087526	165204050	3.92197	0.00210531	0	0.000999001	rs10930151	8.11426e-05	1	0.886172	TRUE
Adult	SCZ	ENSG00000136531	SCN2A	ENST00000636985	2	165194993	165392310	3.85486	0.0120707	0.000694782	0.00999001	rs7607543	1.65484e-05	1	0.000161309	FALSE
Adult	SCZ	ENSG00000239474	KLHL41	ENST00000284669	2	169509702	169526258	3.57307	0.00651386	0	0.00799201	rs1002667	1.19669e-07	0.00011107	0.364689	TRUE
Adult	SCZ	ENSG00000138399	FASTKD1	ENST00000438035	2	169528508	169573875	-3.70735	0.0165379	0.00104721	0.014985	rs3769771	0.000890549	4.5631e-29	0.439217	TRUE
Adult	SCZ	ENSG00000144357	UBR3	ENST00000474426	2	169827454	170084131	-3.30956	0.0135635	0	0.000999001	rs12987932	0.00565748	1	0.00016295	FALSE
Adult	SCZ	ENSG00000144306	SCRN3	ENST00000272732	2	174395730	174429575	-4.46479	0.00116185	4.00741e-05	0.011988	rs6736532	7.00841e-05	1.4833e-07	1	FALSE
Adult	SCZ	ENSG00000144306	SCRN3	ENST00000490927	2	174395730	174429575	4.07953	0.00116185	0.000225632	0.017982	rs6736532	7.00841e-05	1.4833e-07	1	TRUE
Adult	SCZ	ENSG00000118997	DNAH7	ENST00000409063	2	195737703	196068837	-4.30159	0.00159214	6.78318e-05	0.016983	rs11693514	5.48353e-05	1.3505e-71	1	TRUE
Adult	SCZ	ENSG00000115524	SF3B1	ENST00000335508	2	197388515	197435079	7.631	1.40624e-11	2.32936e-14	0.000999001	rs2605039	2.76225e-14	1	0.614855	TRUE
Adult	SCZ	ENSG00000115524	SF3B1	ENST00000424674	2	197388515	197435079	7.57406	1.40624e-11	3.61724e-14	0.000999001	rs2605039	2.76225e-14	1	0.000156919	FALSE
Adult	SCZ	ENSG00000144381	HSPD1	ENST00000678969	2	197486584	197516737	7.81837	8.78578e-12	1.0702e-14	0.032967	rs2605039	2.76225e-14	0.99257	0.81889	TRUE
Adult	SCZ	ENSG00000119042	SATB2	ENST00000483346	2	199269505	199471266	-4.52544	0.000245411	0	0.000999001	rs10153805	5.13978e-06	0.99999	4.65464e-06	FALSE
Adult	SCZ	ENSG00000162971	TYW5	ENST00000441832	2	199928913	199955736	-5.37136	8.37605e-06	2.34433e-07	0.00899101	rs281767	4.50036e-08	1.9542e-10	0.999994	FALSE
Adult	SCZ	ENSG00000162972	MAIP1	ENST00000435773	2	199955317	200008540	5.6355	2.28802e-08	1.7455e-08	0.046953	rs281787	2.83648e-07		0.999994	TRUE
Adult	SCZ	ENSG00000204217	BMPR2	ENST00000374580	2	202376327	202567751	3.52525	0.00742368	0	0.002997	rs17271393	0.00790736	0.99998	1	TRUE
Adult	SCZ	ENSG00000115649	CNPPD1	ENST00000453038	2	219171897	219178106	-3.84392	0.00438947	0.000121083	0.012987	rs13029742	0.000283421	7.6384e-09	0.0204702	FALSE
Adult	SCZ	ENSG00000144567	RETREG2	ENST00000458520	2	219176225	219185475	-3.84867	0.00494444	0.00047504	0.037962	rs13029742	0.000283421		0.942429	TRUE
Adult	SCZ	ENSG00000144567	RETREG2	ENST00000420189	2	219176225	219185475	-3.78849	0.00494444	0.000606262	0.021978	rs13029742	0.000283421		0.927594	TRUE
Adult	SCZ	ENSG00000144567	RETREG2	ENST00000430297	2	219176225	219185475	3.57968	0.00494444	0.00103204	0.04995	rs13029742	0.000283421		0.159613	FALSE
Adult	SCZ	ENSG00000144567	RETREG2	ENST00000273048	2	219176225	219185475	-3.4753	0.00494444	0.00103204	0.003996	rs13029742	0.000283421		0.848563	FALSE
Adult	SCZ	ENSG00000036257	CUL3	ENST00000409096	2	224470150	224585397	-6.28503	1.06631e-07	3.27793e-10	0.004995	rs10498163	6.829e-10	0.9996	0.99858	TRUE
Adult	SCZ	ENSG00000036257	CUL3	ENST00000264414	2	224470150	224585397	3.98025	1.06631e-07	6.88426e-05	0.023976	rs10498163	6.829e-10	0.9996	0.000151632	FALSE
Adult	SCZ	ENSG00000066248	NGEF	ENST00000461944	2	232878701	233013256	3.5494	0.011648	0.000386111	0.022977	rs778341	7.50562e-16	0.66039	1	TRUE
Adult	SCZ	ENSG00000184182	UBE2F	ENST00000416292	2	237966827	238042782	-3.74058	0.014187	0.00110158	0.00699301	rs12731	2.80186e-05	0.92267	0.117475	FALSE
Adult	SCZ	ENSG00000279484	KLHL30-AS1	ENST00000623136	2	238152889	238155994	3.89372	0.00232142	0	0.001998	rs12731	2.80186e-05		0.753506	TRUE
Adult	SCZ	ENSG00000132323	ILKAP	ENST00000465131	2	238170402	238203708	4.20415	0.00157694	7.86203e-05	0.000999001	rs12731	2.80186e-05	0.98116	0.631865	FALSE
Adult	SCZ	ENSG00000132323	ILKAP	ENST00000466468	2	238170402	238203708	-3.95531	0.00157694	0.000198147	0.00599401	rs3795903	0.000301509	0.98116	0.869193	TRUE
Adult	SCZ	ENSG00000206573	THUMPD3-AS1	ENST00000521609	3	9349689	9398579	3.93059	0.00265756	0.000508435	0.047952	rs2728928	3.75597e-05		0.000162081	TRUE
Adult	SCZ	ENSG00000134077	THUMPD3	ENST00000452837	3	9362971	9386791	-4.43083	0.000773757	5.6322e-05	0.03996	rs2648536	2.65739e-05	8.1727e-14	0.000158531	FALSE
Adult	SCZ	ENSG00000131374	TBC1D5	ENST00000497531	3	17157162	18444817	-6.47595	1.06631e-07	5.65295e-10	0.014985	rs7623979	1.61449e-07	4.6359e-18	0.0178784	TRUE
Adult	SCZ	ENSG00000131374	TBC1D5	ENST00000446818	3	17157162	18444817	5.44472	1.06631e-07	3.11326e-07	0.022977	rs1430895	5.64632e-10	4.6359e-18	0.00016518	FALSE
Adult	SCZ	ENSG00000144566	RAB5A	ENST00000473608	3	19947097	19985175	4.26405	0.00231606	8.0303e-05	0.021978	rs9835991	1.42126e-06	0.62452	1	TRUE
Adult	SCZ	ENSG00000151789	ZNF385D	ENST00000469927	3	21412218	22373321	3.34857	0.0199395	0.000812303	0.047952	rs2884731	0.000716986	0.65437	1	TRUE
Adult	SCZ	ENSG00000151090	THRB	ENST00000646966	3	24117153	24495756	-4.14142	0.00140395	6.90325e-05	0.001998	rs9862985	1.21432e-05	0.99676	0.379032	TRUE
Adult	SCZ	ENSG00000151090	THRB	ENST00000447414	3	24117153	24495756	-4.14142	0.00140395	6.90325e-05	0.000999001	rs9862985	1.21432e-05	0.99676	0.000156438	FALSE
Adult	SCZ	ENSG00000163527	STT3B	ENST00000295770	3	31532638	31637616	-4.05575	0.00234233	4.99746e-05	0.012987	rs6793666	7.32567e-06	0.99896	1	TRUE
Adult	SCZ	ENSG00000163539	CLASP2	ENST00000462878	3	33496245	33718356	3.66392	0.00789018	0.000248382	0.015984	rs9845033	0.00104916	1	0.302995	TRUE
Adult	SCZ	ENSG00000185219	ZNF445	ENST00000396077	3	44431705	44477670	-4.36119	0.000806082	1.29356e-05	0.022977	rs7635417	1.95044e-07	0.9997	0.958245	TRUE
Adult	SCZ	ENSG00000075914	EXOSC7	ENST00000265564	3	44975241	45036066	3.63847	0.0122237	0.000548535	0.013986	rs7433782	0.000370855	1.0442e-05	0.0043484	FALSE
Adult	SCZ	ENSG00000164048	ZNF589	ENST00000457782	3	48241100	48299253	-4.92296	0.000151537	3.40979e-06	0.014985	rs12107252	1.07258e-05	0.0049175	4.06168e-35	FALSE
Adult	SCZ	ENSG00000164048	ZNF589	ENST00000440261	3	48241100	48299253	4.6081	0.000151537	1.62547e-05	0.01998	rs12107418	1.45099e-05	0.0049175	5.91658e-37	FALSE
Adult	SCZ	ENSG00000164048	ZNF589	ENST00000354698	3	48241100	48299253	-4.1892	0.000151537	8.39814e-05	0.025974	rs6796490	6.60733e-05	0.0049175	1	TRUE
Adult	SCZ	ENSG00000164048	ZNF589	ENST00000454212	3	48241100	48299253	-4.17876	0.000151537	8.39814e-05	0.024975	rs6796490	6.60733e-05	0.0049175	1	TRUE
Adult	SCZ	ENSG00000229759	MRPS18AP1	ENST00000414458	3	48256350	48256938	-4.45485	0.000318293	0	0.041958	rs9812200	1.47091e-05		7.35851e-38	FALSE
Adult	SCZ	ENSG00000225697	SLC26A6	ENST00000489483	3	48625723	48635493	4.89272	9.24183e-05	9.94521e-07	0.000999001	rs12107252	1.07258e-05	9.897e-13	2.93649e-35	FALSE
Adult	SCZ	ENSG00000225697	SLC26A6	ENST00000485361	3	48625723	48635493	-4.44755	9.24183e-05	8.68556e-06	0.041958	rs12107252	1.07258e-05	9.897e-13	1.63531e-46	FALSE
Adult	SCZ	ENSG00000213672	NCKIPSD	ENST00000294129	3	48673844	48686364	-4.65861	0.00050718	1.2734e-05	0.018981	rs12107252	1.07258e-05	0.00022309	5.14082e-40	FALSE
Adult	SCZ	ENSG00000068745	IP6K2	ENST00000479914	3	48688003	48740353	-4.18334	0.0027732	0.000172351	0.002997	rs12107252	1.07258e-05	0.973	2.18321e-39	FALSE
Adult	SCZ	ENSG00000177479	ARIH2	ENST00000466850	3	48918821	48986382	-4.289	0.00268795	0.000107688	0.000999001	rs6771546	4.83091e-06	0.99374	6.97881e-50	FALSE
Adult	SCZ	ENSG00000178149	DALRD3	ENST00000438585	3	49015488	49022293	-4.03854	0.00249349	5.37838e-05	0.025974	rs12497850	8.38922e-05	1.6886e-10	2.48203e-56	FALSE
Adult	SCZ	ENSG00000173421	IHO1	ENST00000452691	3	49198428	49258106	-5.61823	3.60649e-06	1.92923e-08	0.00899101	rs2633958	5.41391e-05		1.46389e-13	FALSE
Adult	SCZ	ENSG00000164077	MON1A	ENST00000486107	3	49907160	49930173	-6.05964	5.28906e-07	2.72848e-09	0.047952	rs2282755	8.20036e-10	2.2952e-09	1	FALSE
Adult	SCZ	ENSG00000243224	TWF2-DT	ENST00000483834	3	52239256	52241104	7.93397	1.67382e-12	0	0.000999001	rs610060	4.69876e-17		0.000157014	FALSE
Adult	SCZ	ENSG00000168268	NT5DC2	ENST00000463947	3	52524385	52535054	8.71377	1.56141e-14	1.17572e-17	0.017982	rs11922975	3.01206e-18	1.211e-05	0.000159351	FALSE
Adult	SCZ	ENSG00000163938	GNL3	ENST00000394799	3	52681156	52694497	9.30927	8.19862e-17	2.57437e-20	0.00799201	rs2577831	2.61699e-21	1.9878e-19	0.000540077	FALSE
Adult	SCZ	ENSG00000114902	SPCS1	ENST00000619898	3	52704955	52711148	-9.24681	8.5934e-17	2.31285e-20	0.00999001	rs2710323	5.9151e-22	0.013927	0.000734833	FALSE
Adult	SCZ	ENSG00000163935	SFMBT1	ENST00000492146	3	52903572	53046750	-5.84668	1.13783e-06	5.01475e-09	0.0265734	rs2071044	1.48596e-20	0.93588	0.957272	TRUE
Adult	SCZ	ENSG00000163618	CADPS	ENST00000473635	3	62398346	62875416	-5.01045	0.000157908	3.80118e-06	0.001998	rs9874646	2.91509e-05	1.4707e-05	1	FALSE
Adult	SCZ	ENSG00000163618	CADPS	ENST00000383710	3	62398346	62875416	-4.63928	0.000157908	2.44733e-05	0.001998	rs832187	5.60956e-09	1.4707e-05	7.09429e-16	FALSE
Adult	SCZ	ENSG00000163618	CADPS	ENST00000613879	3	62398346	62875416	4.53415	0.000157908	3.47011e-05	0.001998	rs9874646	2.91509e-05	1.4707e-05	1	TRUE
Adult	SCZ	ENSG00000163618	CADPS	ENST00000463002	3	62398346	62875416	3.49468	0.000157908	0.00237319	0.010989	rs9874646	2.91509e-05	1.4707e-05	1	TRUE
Adult	SCZ	ENSG00000163634	THOC7	ENST00000295899	3	63833870	63863868	-5.5935	2.26536e-06	0	0.001998	rs704367	1.10124e-09	0.0060818	4.97747e-46	FALSE
Adult	SCZ	ENSG00000163635	ATXN7	ENST00000674280	3	63863155	64003462	-3.72768	0.00699685	0.000193252	0.028971	rs704367	1.10124e-09	0.9595	1.48195e-53	FALSE
Adult	SCZ	ENSG00000280620	SCAANT1	ENST00000626439	3	63911518	63911772	4.01906	0.00154521	0	0.021978	rs704367	1.10124e-09		5.36255e-50	FALSE
Adult	SCZ	ENSG00000163637	PRICKLE2	ENST00000640303	3	64092236	64445476	-4.14522	0.000999096	0	0.002997	rs17665101	2.02413e-06	0.99544	5.50189e-48	FALSE
Adult	SCZ	ENSG00000239519	CADM2-AS1	ENST00000476021	3	85992183	86028007	3.80652	0.00309395	0	0.011988	rs12486982	0.000214751		1	TRUE
Adult	SCZ	ENSG00000273125	LINC01990	ENST00000669596	3	107430892	107463912	4.61616	0.000301802	3.90906e-06	0.015984	rs10511261	1.29839e-06		1	TRUE
Adult	SCZ	ENSG00000138463	SLC49A4	ENST00000477647	3	122795069	122881139	4.23489	0.00127654	2.28665e-05	0.000999001	rs2288677	0.000488471		1	TRUE
Adult	SCZ	ENSG00000132394	EEFSEC	ENST00000254730	3	128153481	128408646	4.27405	0.000632559	0	0.012987	rs2999060	2.8133e-06	2.6975e-08	0.000192062	FALSE
Adult	SCZ	ENSG00000196455	PIK3R4	ENST00000356763	3	130678934	130746829	3.57477	0.00962073	0.00035053	0.033966	rs184423	0.000388168	0.024537	1	TRUE
Adult	SCZ	ENSG00000174963	ZIC4	ENST00000472749	3	147386046	147406809	-3.3016	0.0138581	0	0.035964	rs3843364	5.25469e-05	0.00049286	1	TRUE
Adult	SCZ	ENSG00000229619	MBNL1-AS1	ENST00000608395	3	152245262	152269590	3.49482	0.00807597	0	0.00999001	rs1522374	0.000103176		1	TRUE
Adult	SCZ	ENSG00000163728	TTC14	ENST00000296015	3	180602163	180617828	-5.54939	8.98595e-06	8.60024e-08	0.023976	rs13061117	3.9293e-08	1.176e-09	0.000191556	FALSE
Adult	SCZ	ENSG00000163728	TTC14	ENST00000412756	3	180602163	180617828	-4.85907	8.98595e-06	3.53817e-06	0.028971	rs1879248	5.67715e-11	1.176e-09	0.401032	TRUE
Adult	SCZ	ENSG00000114416	FXR1	ENST00000305586	3	180868141	180982753	7.4921	1.63398e-10	3.38905e-13	0.021978	rs7647398	2.21356e-17	1	0.916692	TRUE
Adult	SCZ	ENSG00000127249	ATP13A4	ENST00000400270	3	193398967	193593111	-3.85936	0.00742895	0.000341047	0.00899101	rs281808	0.000484831	3.3306e-26	1	TRUE
Adult	SCZ	ENSG00000163959	SLC51A	ENST00000472653	3	196211487	196243178	-3.48485	0.0159687	0.00147722	0.001998	rs1044988	0.00148295	0.069643	1	TRUE
Adult	SCZ	ENSG00000168993	CPLX1	ENST00000304062	4	784957	826129	4.25069	0.00121348	2.13114e-05	0.000999001	rs4690281	1.62326e-07	0.82499	0.429029	TRUE
Adult	SCZ	ENSG00000159674	SPON2	ENST00000511679	4	1166932	1208962	3.45802	0.0494862	0.00489739	0.046953	rs4690281	1.62326e-07	2.6609e-15	0.050625	FALSE
Adult	SCZ	ENSG00000196810	CTBP1-DT	ENST00000505364	4	1249300	1288291	3.95045	0.00700671	0.000312022	0.017982	rs2336081	0.000177541		0.341469	TRUE
Adult	SCZ	ENSG00000168824	NSG1	ENST00000397958	4	4348140	4419058	-3.91553	0.00529769	0.000180415	0.015984	rs12374304	1.11797e-05	0.0088286	0.940395	FALSE
Adult	SCZ	ENSG00000168818	STX18	ENST00000306200	4	4415742	4542346	-4.45658	0.000316542	0	0.000999001	rs12374304	1.11797e-05	2.4881e-07	0.978919	TRUE
Adult	SCZ	ENSG00000173011	TADA2B	ENST00000310074	4	7041899	7057952	4.57424	0.000205894	0	0.001998	rs4696726	0.00328212	0.72366	1	TRUE
Adult	SCZ	ENSG00000038219	BOD1L1	ENST00000505343	4	13568738	13627725	-3.32078	0.0269488	0.00179532	0.002997	rs2203958	0.000776608	0.99985	1	TRUE
Adult	SCZ	ENSG00000169299	PGM2	ENST00000381967	4	37826660	37862937	-3.4881	0.00822503	0	0.017982	rs4832960	0.00133197	5.0352e-12	1	TRUE
Adult	SCZ	ENSG00000124406	ATP8A1	ENST00000510289	4	42408373	42657121	-4.35491	0.000469943	0	0.00599401	rs3214048	5.76035e-06	0.1999	1	TRUE
Adult	SCZ	ENSG00000033178	UBA6	ENST00000322244	4	67612652	67701155	-3.69675	0.00443383	0	0.000999001	rs11733835	0.000735479	3.7296e-09	1	TRUE
Adult	SCZ	ENSG00000080493	SLC4A4	ENST00000425175	4	71062667	71572087	3.61782	0.00962073	0.000297097	0.000999001	rs1031453	0.000231411	0.99722	1	TRUE
Adult	SCZ	ENSG00000163743	RCHY1	ENST00000513909	4	75479033	75514764	-4.0545	0.00479003	0.000251211	0.000999001	rs2126852	0.000522399	0.066203	0.99052	FALSE
Adult	SCZ	ENSG00000163743	RCHY1	ENST00000380840	4	75479033	75514764	-3.49671	0.00479003	0.00235516	0.015984	rs2126852	0.000522399	0.066203	1	TRUE
Adult	SCZ	ENSG00000163743	RCHY1	ENST00000512706	4	75479033	75514764	-3.48559	0.00479003	0.00235516	0.034965	rs2126852	0.000522399	0.066203	1	TRUE
Adult	SCZ	ENSG00000189157	FAM47E	ENST00000502320	4	76214040	76283783	-3.66619	0.0208011	0.00147715	0.002997	rs6812193	0.00343351	0.0017029	1.50826e-19	FALSE
Adult	SCZ	ENSG00000145354	CISD2	ENST00000643561	4	102868974	102892807	-5.06543	4.36949e-05	8.14955e-07	0.000999001	rs7694724	4.37512e-08	0.41583	0.000156421	FALSE
Adult	SCZ	ENSG00000145354	CISD2	ENST00000646632	4	102868974	102892807	4.98961	4.36949e-05	1.21006e-06	0.000999001	rs7694724	4.37512e-08	0.41583	0.000156454	TRUE
Adult	SCZ	ENSG00000236922	LINC01378	ENST00000437514	4	117406166	117691188	-3.57067	0.0215112	0.00142427	0.023976	rs6834344	1.50456e-07		0.592472	TRUE
Adult	SCZ	ENSG00000164100	NDST3	ENST00000296499	4	118033618	118258634	-4.53108	0.000242267	0	0.03996	rs11098416	9.39775e-08	1.0699e-05	0.0104796	FALSE
Adult	SCZ	ENSG00000224786	CETN4P	ENST00000642099	4	122728532	122732482	3.42851	0.0260116	0.00182071	0.001998	rs4596251	0.0209436		1	TRUE
Adult	SCZ	ENSG00000151014	NOCT	ENST00000280614	4	139015781	139045939	-3.47929	0.00846321	0	0.026973	rs1026047	5.5988e-06		0.000310788	FALSE
Adult	SCZ	ENSG00000153147	SMARCA5	ENST00000283131	4	143513702	143557486	5.57191	2.53011e-06	0	0.018981	rs7691325	3.42879e-08	1	1.90806e-11	FALSE
Adult	SCZ	ENSG00000145428	RNF175	ENST00000503694	4	153710160	153760024	4.30288	0.00170894	5.05778e-05	0.014985	rs11099898	0.000120062	6.8141e-13	1	TRUE
Adult	SCZ	ENSG00000164114	MAP9	ENST00000503466	4	155342658	155376970	4.36941	0.00108709	2.49168e-05	0.004995	rs1947067	1.24712e-06	2.5444e-15	1	TRUE
Adult	SCZ	ENSG00000150625	GPM6A	ENST00000393658	4	175632934	176002664	6.48706	6.58644e-08	2.6258e-10	0.001998	rs17669562	1.50456e-07	0.98962	1	TRUE
Adult	SCZ	ENSG00000164306	PRIMPOL	ENST00000503752	4	184649667	184694963	-3.4673	0.0264877	0.00210285	0.032967	rs4610379	0.000154949	1.3322e-18	1	TRUE
Adult	SCZ	ENSG00000112941	TENT4A	ENST00000514410	5	6713432	6757044	-5.16985	2.95071e-05	2.34278e-07	0.003996	rs12518468	1.04045e-08		0.136239	FALSE
Adult	SCZ	ENSG00000250974	LINC02196	ENST00000651243	5	6839460	7219291	4.10718	0.00115138	0	0.042957	rs6555443	2.98281e-06		0.986729	TRUE
Adult	SCZ	ENSG00000249203	LINC02224	ENST00000671607	5	44495099	44658569	-4.42295	0.000361751	0	0.04995	rs1564684	2.35049e-08		1	TRUE
Adult	SCZ	ENSG00000049167	ERCC8	ENST00000676185	5	60866454	60945073	5.29124	1.56351e-05	8.50446e-07	0.038961	rs34635	1.97851e-10	2.7974e-15	1	TRUE
Adult	SCZ	ENSG00000086189	DIMT1	ENST00000680267	5	62347284	62403943	3.5347	0.0139513	0.00204117	0.000999001	rs7719851	8.74532e-05	3.9098e-07	1	TRUE
Adult	SCZ	ENSG00000164197	RNF180	ENST00000389100	5	64165843	64372869	4.34487	0.000489634	0	0.031968	rs1494629	2.80186e-05	2.7621e-06	1	TRUE
Adult	SCZ	ENSG00000069020	MAST4	ENST00000485768	5	66596380	67169593	-3.71183	0.00993959	0.000411527	0.001998	rs12516375	0.000273699	0.00011694	1	TRUE
Adult	SCZ	ENSG00000247828	TMEM161B-DT	ENST00000501869	5	88268864	88439337	-3.85923	0.0185515	0.00272993	0.013986	rs10454909	3.12297e-09		1	TRUE
Adult	SCZ	ENSG00000164199	ADGRV1	ENST00000640403	5	90529344	91164437	-3.80935	0.0115874	0.00181133	0.047952	rs2935250	5.57605e-09		0.61701	FALSE
Adult	SCZ	ENSG00000164199	ADGRV1	ENST00000640464	5	90529344	91164437	-3.65714	0.0115874	0.00331552	0.020979	rs656679	0.000290082		1	TRUE
Adult	SCZ	ENSG00000164199	ADGRV1	ENST00000638510	5	90529344	91164437	-3.50763	0.0115874	0.00542549	0.040959	rs4916688	0.00216943		1	TRUE
Adult	SCZ	ENSG00000173930	SLCO4C1	ENST00000310954	5	102233986	102296284	-4.50441	0.000263084	0	0.010989	rs3114661	8.54713e-06	1.0568e-08	1	TRUE
Adult	SCZ	ENSG00000271849	MAN2A1-DT	ENST00000606424	5	109687802	109688329	-4.18226	0.000875411	0	0.036963	rs31607	7.03864e-09		0.000176483	FALSE
Adult	SCZ	ENSG00000112893	MAN2A1	ENST00000261483	5	109689927	109869625	6.39328	8.41347e-08	3.24721e-10	0.011988	rs31607	7.03864e-09	1.6205e-10	0.000216035	TRUE
Adult	SCZ	ENSG00000112893	MAN2A1	ENST00000513921	5	109689927	109869625	5.09704	8.41347e-08	6.90027e-07	0.022977	rs3797680	3.05424e-10	1.6205e-10	0.000176578	TRUE
Adult	SCZ	ENSG00000134986	NREP	ENST00000514515	5	111662621	111997464	3.36782	0.0114781	0	0.028971	rs1145124	0.000614799	0.0056013	1	TRUE
Adult	SCZ	ENSG00000164241	C5orf63	ENST00000296662	5	127045235	127073506	4.51415	0.000739988	1.9071e-05	0.038961	rs4835921	3.36797e-06	0.0044611	0.00449044	TRUE
Adult	SCZ	ENSG00000152700	SAR1B	ENST00000402673	5	134601149	134649271	3.64563	0.00885969	0.000266742	0.004995	rs256219	0.000373689	0.002315	0.232314	TRUE
Adult	SCZ	ENSG00000145832	SLC25A48	ENST00000412661	5	135476913	135889770	3.53496	0.0214096	0.00367048	0.00599401	rs10463927	3.38433e-06	0.00015155	0.000191038	FALSE
Adult	SCZ	ENSG00000132563	REEP2	ENST00000378339	5	138439057	138446969	5.05941	2.72937e-05	0	0.004995	rs740076	6.26738e-08	0.43941	0.207592	FALSE
Adult	SCZ	ENSG00000044115	CTNNA1	ENST00000517980	5	138610967	138935034	6.43005	8.71633e-08	3.82681e-10	0.016983	rs10117	9.55841e-12	0.96962	0.208716	TRUE
Adult	SCZ	ENSG00000171604	CXXC5	ENST00000507139	5	139647299	139683882	-5.0633	3.09211e-05	4.12053e-07	0.045954	rs904612	3.85594e-06	0.88856	0.996417	TRUE
Adult	SCZ	ENSG00000131495	NDUFA2	ENST00000502960	5	140638740	140647771	5.51896	2.65213e-06	3.41008e-08	0.025974	rs2098058	3.98054e-09	0.77351	9.62075e-05	FALSE
Adult	SCZ	ENSG00000170445	HARS1	ENST00000502888	5	140673035	140691537	6.25665	4.17066e-07	2.75333e-09	0.001998	rs991918	2.07276e-09		0.00036163	FALSE
Adult	SCZ	ENSG00000255408	PCDHA3	ENST00000532566	5	140801028	141012347	6.14374	2.31137e-07	8.06018e-10	0.00899101	rs991918	2.07276e-09	8.3984e-16	0.000179953	FALSE
Adult	SCZ	ENSG00000204962	PCDHA8	ENST00000531613	5	140841187	141012347	6.37763	3.66162e-08	0	0.028971	rs3806843	5.50962e-09	1.2881e-18	0.000183922	FALSE
Adult	SCZ	ENSG00000250120	PCDHA10	ENST00000506939	5	140855883	141012347	5.30484	2.25459e-05	2.25538e-07	0.036963	rs4451093	4.79889e-09	4.0942e-14	0.000385113	FALSE
Adult	SCZ	ENSG00000248383	PCDHAC1	ENST00000253807	5	140926299	141012347	6.71779	5.17354e-09	0	0.00799201	rs991918	2.07276e-09	7.5673e-11	0.00160578	FALSE
Adult	SCZ	ENSG00000156475	PPP2R2B	ENST00000453001	5	146580742	147084784	5.71101	5.91471e-06	6.73851e-08	0.001998	rs4515335	1.1562e-06	0.98467	0.000338125	FALSE
Adult	SCZ	ENSG00000156475	PPP2R2B	ENST00000530902	5	146580742	147084784	-5.39287	5.91471e-06	4.16052e-07	0.000999001	rs1126057	2.31602e-07	0.98467	0.341202	TRUE
Adult	SCZ	ENSG00000156475	PPP2R2B	ENST00000394413	5	146580742	147084784	3.50663	5.91471e-06	0.00226907	0.010989	rs7723948	0.00244554	0.98467	0.00064424	FALSE
Adult	SCZ	ENSG00000022355	GABRA1	ENST00000635916	5	161847063	161899981	3.58689	0.00625606	0	0.014985	rs6883877	0.00335704	0.91489	1	TRUE
Adult	SCZ	ENSG00000198721	ECI2	ENST00000464057	6	4115693	4135597	-3.65964	0.0148051	0.00126284	0.036963	rs626080	0.000101074	6.5525e-08	0.00015638	FALSE
Adult	SCZ	ENSG00000198721	ECI2	ENST00000464583	6	4115693	4135597	3.38833	0.0148051	0.003516	0.018981	rs626080	0.000101074	6.5525e-08	0.000157074	TRUE
Adult	SCZ	ENSG00000112137	PHACTR1	ENST00000675203	6	12716312	13290446	3.41368	0.0166551	0.000640929	0.044955	rs6927024	1.472e-06	0.63537	0.279311	FALSE
Adult	SCZ	ENSG00000145979	TBC1D7	ENST00000421203	6	13266542	13328583	4.31099	0.00286682	0.000195034	0.003996	rs3734878	2.31622e-05	2.9441e-12	0.704179	TRUE
Adult	SCZ	ENSG00000145979	TBC1D7	ENST00000452989	6	13266542	13328583	4.17529	0.00286682	0.000357135	0.042957	rs2439537	0.000110182	2.9441e-12	0.695964	TRUE
Adult	SCZ	ENSG00000168405	CMAHP	ENST00000490939	6	25061626	25452263	-4.55633	0.000885164	3.12338e-05	0.041958	rs6928303	1.07835e-07		1	TRUE
Adult	SCZ	ENSG00000112659	CUL9	ENST00000512423	6	43182184	43224587	-4.25789	0.0019483	6.19099e-05	0.035964	rs6917902	1.58666e-06	0.99191	0.97655	FALSE
Adult	SCZ	ENSG00000112667	DNPH1	ENST00000393987	6	43225629	43229481	4.585	0.000330354	4.53986e-06	0.000999001	rs7832	4.53986e-06	0.032074	1	TRUE
Adult	SCZ	ENSG00000112667	DNPH1	ENST00000230431	6	43225629	43229481	3.8011	0.000330354	0.000144058	0.047952	rs6938026	2.35703e-11	0.032074	1	TRUE
Adult	SCZ	ENSG00000001561	ENPP4	ENST00000321037	6	46129989	46146688	-3.32697	0.0129445	0	0.03996	rs9472701	0.000356981	0.11941	2.2982e-18	FALSE
Adult	SCZ	ENSG00000153291	SLC25A27	ENST00000411689	6	46652915	46678190	-3.57857	0.0120105	0.00138194	0.013986	rs1687120	0.00024255	0.00026907	1	TRUE
Adult	SCZ	ENSG00000153291	SLC25A27	ENST00000371347	6	46652915	46678190	-3.45053	0.0120105	0.00223794	0.035964	rs12528857	0.00032564	0.00026907	1	TRUE
Adult	SCZ	ENSG00000180113	TDRD6	ENST00000450697	6	46687875	46704319	3.5328	0.0113006	0.000411189	0.00899101	rs2270450	0.000619341	5.4437e-45	1	FALSE
Adult	SCZ	ENSG00000012660	ELOVL5	ENST00000370913	6	53267398	53349179	-3.44589	0.0209554	0.00113837	0.037962	rs9474276	2.7167e-05	0.93341	1	TRUE
Adult	SCZ	ENSG00000137252	HCRTR2	ENST00000615358	6	55106460	55282617	3.74906	0.00570547	0.000177498	0.020979	rs7746448	0.00252775	0.005035	0.807106	TRUE
Adult	SCZ	ENSG00000137252	HCRTR2	ENST00000370862	6	55106460	55282617	3.31871	0.00570547	0.000904349	0.010989	rs2047809	0.00269095	0.005035	0.806423	FALSE
Adult	SCZ	ENSG00000230910	ADGRB3-DT	ENST00000650249	6	68627879	68635169	-3.60568	0.0186143	0.00124536	0.042957	rs7746943	0.00026429		0.0471286	TRUE
Adult	SCZ	ENSG00000135298	ADGRB3	ENST00000370598	6	68635282	69390571	-3.72705	0.00698008	0.000193732	0.010989	rs2603688	7.94676e-05		0.104329	TRUE
Adult	SCZ	ENSG00000168216	LMBRD1	ENST00000648330	6	69672757	69867236	-3.91801	0.00887042	0.000446421	0.031968	rs9454727	1.9318e-08	9.0253e-11	0.017493	FALSE
Adult	SCZ	ENSG00000154079	SDHAF4	ENST00000370474	6	70566917	70589569	4.18966	0.000854334	0	0.016983	rs9455163	3.95659e-05		0.000164768	FALSE
Adult	SCZ	ENSG00000079841	RIMS1	ENST00000522211	6	71886550	72403150	-4.32652	9.69895e-05	1.51485e-05	0.01998	rs1548335	2.297e-08	0.9902	1	TRUE
Adult	SCZ	ENSG00000172461	FUT9	ENST00000302103	6	96015974	96215612	3.6471	0.00522537	0	0.030969	rs9404150	0.00121217	0.08318	1	TRUE
Adult	SCZ	ENSG00000203809	LIN28B-AS1	ENST00000659952	6	104864464	104941447	-4.67755	0.000177393	2.90321e-06	0.00699301	rs457286	8.50845e-08		0.160568	FALSE
Adult	SCZ	ENSG00000203809	LIN28B-AS1	ENST00000668527	6	104864464	104941447	4.50998	0.000177393	6.48327e-06	0.00899101	rs457286	8.50845e-08		0.473286	TRUE
Adult	SCZ	ENSG00000187772	LIN28B	ENST00000345080	6	104936616	105083332	4.48595	0.000281683	0	0.003996	rs457286	8.50845e-08	0.55513	0.0122075	FALSE
Adult	SCZ	ENSG00000123505	AMD 1.00	ENST00000672937	6	110874770	110898879	-3.69194	0.00448172	0	0.048951	rs6568685	8.00571e-08	0.98227	0.726853	TRUE
Adult	SCZ	ENSG00000010810	FYN	ENST00000229471	6	111660332	111873452	-4.57744	0.000609987	1.41213e-05	0.015984	rs6568685	8.00571e-08	0.99406	0.00602924	FALSE
Adult	SCZ	ENSG00000010810	FYN	ENST00000462856	6	111660332	111873452	-3.77691	0.000609987	0.00047635	0.022977	rs17073012	3.28145e-05	0.99406	0.518247	FALSE
Adult	SCZ	ENSG00000047932	GOPC	ENST00000368498	6	117560269	117602542	-5.26674	1.07494e-05	0	0.033966	rs210617	2.44325e-07	0.00084252	0.000176948	FALSE
Adult	SCZ	ENSG00000153989	NUS1	ENST00000368494	6	117675469	117710727	4.18484	0.000869077	0	0.013986	rs10457315	7.49007e-08	0.98117	0.856613	TRUE
Adult	SCZ	ENSG00000111877	MCM9	ENST00000368478	6	118813442	118935162	4.02863	0.0033838	0.000112207	0.031968	rs902780	3.05629e-06	6.6222e-14	0.999996	FALSE
Adult	SCZ	ENSG00000111879	FAM184A	ENST00000522284	6	118959763	119149387	4.2273	0.00186305	9.46044e-05	0.027972	rs794262	5.09106e-06	1.0625e-21	1	TRUE
Adult	SCZ	ENSG00000111879	FAM184A	ENST00000617072	6	118959763	119149387	4.07405	0.00186305	0.000184808	0.00599401	rs902780	3.05629e-06	1.0625e-21	1	TRUE
Adult	SCZ	ENSG00000111879	FAM184A	ENST00000368475	6	118959763	119149387	3.47713	0.00186305	0.00152045	0.038961	rs1005506	0.000400127	1.0625e-21	2.94922e-06	FALSE
Adult	SCZ	ENSG00000146374	RSPO3	ENST00000356698	6	127118671	127199481	3.87599	0.00246982	0	0.002997	rs1936797	0.000808116	0.089252	1	TRUE
Adult	SCZ	ENSG00000079819	EPB41L2	ENST00000526782	6	130839347	131063322	-3.70142	0.00164963	0.00192959	0.040959	rs11154573	7.15716e-05	0.99318	0.342538	TRUE
Adult	SCZ	ENSG00000079819	EPB41L2	ENST00000526983	6	130839347	131063322	-3.4644	0.00164963	0.00425127	0.011988	rs6569709	0.00023415	0.99318	0.000161988	FALSE
Adult	SCZ	ENSG00000009844	VTA1	ENST00000367630	6	142147162	142224685	3.99528	0.00285542	6.46178e-05	0.028971	rs11155177	0.0001562	0.00039935	0.892805	TRUE
Adult	SCZ	ENSG00000146416	AIG1	ENST00000357847	6	143060496	143341058	-4.28498	0.00145875	3.65506e-05	0.016983	rs2303386	9.04171e-08	3.6161e-07	0.000343129	FALSE
Adult	SCZ	ENSG00000131018	SYNE1	ENST00000535896	6	152121687	152637801	-3.8304	0.0111798	0.000639672	0.002997	rs9397513	3.69127e-05	3.1899e-52	1	TRUE
Adult	SCZ	ENSG00000112531	QKI	ENST00000537124	6	163414000	163578592	-4.6796	0.000133915	0	0.02997	rs2759384	3.63904e-06	0.75121	1	TRUE
Adult	SCZ	ENSG00000122687	MRM2	ENST00000486040	7	2234195	2242205	-6.8742	3.78152e-09	6.23387e-12	0.010989	rs3778994	6.44085e-15		1	TRUE
Adult	SCZ	ENSG00000236609	ZNF853	ENST00000457543	7	6615610	6624290	-3.88607	0.00238355	0	0.001998	rs7794450	0.000394105	0.0017819	1	TRUE
Adult	SCZ	ENSG00000122574	WIPF3	ENST00000409123	7	29806486	29917061	3.36638	0.0142916	0.000761608	0.004995	rs174916	0.00320873	0.002355	1	TRUE
Adult	SCZ	ENSG00000196262	PPIA	ENST00000678643	7	44796680	44824564	-3.59528	0.015861	0.000972145	0.003996	rs7785231	0.00296832	0.55734	0.0474127	FALSE
Adult	SCZ	ENSG00000232956	SNHG15	ENST00000585030	7	44983019	44986961	3.56225	0.0216763	0.00147076	0.040959	rs6656	1.19225e-05		0.588645	TRUE
Adult	SCZ	ENSG00000136274	NACAD	ENST00000490531	7	45080437	45088969	-3.59313	0.00614665	0	0.000999001	rs217373	0.00034756	0.16352	0.725475	TRUE
Adult	SCZ	ENSG00000158683	PKD1L1	ENST00000648482	7	47740202	47948466	3.64283	0.00843095	0.00026966	0.015984	rs1915960	0.000575299	1.0852e-40	1	TRUE
Adult	SCZ	ENSG00000106078	COBL	ENST00000441453	7	51016212	51316818	4.52609	0.00068511	1.80254e-05	0.000999001	rs10156067	0.000117157	0.0039121	0.000157317	FALSE
Adult	SCZ	ENSG00000106078	COBL	ENST00000395540	7	51016212	51316818	4.07957	0.00068511	0.000135357	0.004995	rs10156067	0.000117157	0.0039121	0.000158904	TRUE
Adult	SCZ	ENSG00000196247	ZNF107	ENST00000682671	7	64666099	64711577	3.42106	0.0235028	0.00187133	0.000999001	rs6460178	0.00765317	0.021156	1	TRUE
Adult	SCZ	ENSG00000009950	MLXIPL	ENST00000476404	7	73593194	73624543	-4.25508	0.000678111	0	0.00599401	rs17341242	0.000475841	0.047771	1	TRUE
Adult	SCZ	ENSG00000153956	CACNA2D1	ENST00000356860	7	81946444	82443956	-3.88779	0.0041602	0.00010116	0.016983	rs6955106	5.84278e-06	0.99989	0.000156329	FALSE
Adult	SCZ	ENSG00000186472	PCLO	ENST00000423517	7	82754012	83162930	-3.56143	0.0112525	0.000368836	0.033966	rs13228833	7.85242e-07	1	0.569369	TRUE
Adult	SCZ	ENSG00000164659	ELAPOR2	ENST00000480216	7	86876906	87059654	6.72648	5.01768e-09	0	0.047952	rs12704289	2.84856e-12		1	TRUE
Adult	SCZ	ENSG00000146830	GIGYF1	ENST00000678049	7	100679507	100694250	4.20059	0.00140761	2.66218e-05	0.004995	rs314370	2.30595e-05	3.4196e-06	1	TRUE
Adult	SCZ	ENSG00000128563	PRKRIP1	ENST00000496391	7	102363872	102426676	3.35044	0.0264822	0.00403409	0.015984	rs2950183	0.00187087	2.2336e-11	1	TRUE
Adult	SCZ	ENSG00000005483	KMT2E	ENST00000311117	7	104940943	105115019	4.334	2.44339e-09	2.9285e-05	0.043956	rs2385537	1.77071e-05	1	1	TRUE
Adult	SCZ	ENSG00000128594	LRRC4	ENST00000249363	7	128027071	128032107	-3.99478	0.00165555	0	0.00999001	rs6944446	9.16458e-06	0.99787	0.611166	TRUE
Adult	SCZ	ENSG00000128595	CALU	ENST00000249364	7	128739292	128773400	-3.58261	0.0116594	0.00102055	0.028971	rs6944446	9.16458e-06	0.014005	0.000159362	FALSE
Adult	SCZ	ENSG00000128595	CALU	ENST00000542996	7	128739292	128773400	3.4558	0.0116594	0.001646	0.018981	rs339038	0.000546225	0.014005	0.000172687	FALSE
Adult	SCZ	ENSG00000105939	ZC3HAV1	ENST00000242351	7	139043515	139132122	-3.80228	0.00551847	0.000143369	0.001998	rs4732356	0.0004047	2.3159e-05	7.58793e-05	FALSE
Adult	SCZ	ENSG00000146963	LUC7L2	ENST00000482860	7	139340359	139423457	3.72081	0.00657517	0.000198586	0.040959	rs10243922	1.01622e-08	0.00028277	0.911249	FALSE
Adult	SCZ	ENSG00000269955	FMC1-LUC7L2	ENST00000541515	7	139341360	139422599	4.18997	0.000854334	0	0.013986	rs10243922	1.01622e-08		0.911401	TRUE
Adult	SCZ	ENSG00000090263	MRPS33	ENST00000467334	7	141002610	141015228	4.1612	0.0016924	9.49753e-05	0.004995	rs4726268	2.73205e-06	0.0036885	1	TRUE
Adult	SCZ	ENSG00000106144	CASP2	ENST00000472067	7	143288215	143307696	-3.99825	0.0016465	0	0.031968	rs4647322	0.000167217	0.0015026	1	TRUE
Adult	SCZ	ENSG00000171130	ATP6V0E2	ENST00000649866	7	149872968	149891204	-3.44395	0.0405554	0.00401296	0.00799201	rs4725896	0.000166549	0.29517	0.000269867	FALSE
Adult	SCZ	ENSG00000214106	PAXIP1-AS2	ENST00000397551	7	154928460	154952188	3.7571	0.00846321	0.000343785	0.031968	rs751840	0.00032564	0.27949	1	TRUE
Adult	SCZ	ENSG00000253893	FAM85B	ENST00000519726	8	8167819	8226614	-3.64352	0.00527293	0	0.030969	rs4840913	0.000130242		7.56222e-06	FALSE
Adult	SCZ	ENSG00000253230	MIR124-1HG	ENST00000667273	8	9899871	9919233	4.53128	0.000485027	1.17254e-05	0.038961	rs6989793	2.24277e-07		0.000489768	FALSE
Adult	SCZ	ENSG00000253230	MIR124-1HG	ENST00000667251	8	9899871	9919233	-4.25229	0.000485027	4.23197e-05	0.023976	rs2952254	8.69874e-08		0.0226494	TRUE
Adult	SCZ	ENSG00000255052	FAM66D	ENST00000434078	8	12115767	12177550	4.04487	0.00631306	0.000314112	0.00899101	rs6999231	5.39014e-06		1	TRUE
Adult	SCZ	ENSG00000255052	FAM66D	ENST00000654985	8	12115767	12177550	3.4074	0.00631306	0.00393509	0.018981	rs17829441	2.69283e-05		3.65585e-30	FALSE
Adult	SCZ	ENSG00000038945	MSR1	ENST00000262101	8	16107878	16567490	-3.50832	0.0162609	0.00090188	0.03996	rs368773	0.000161296	2.1571e-20	0.000163549	TRUE
Adult	SCZ	ENSG00000155975	VPS37A	ENST00000324849	8	17246931	17302427	-4.16789	0.00219087	6.14868e-05	0.044955	rs2285268	5.5988e-06	0.00067936	0.000163305	FALSE
Adult	SCZ	ENSG00000120910	PPP3CC	ENST00000240139	8	22440819	22541142	4.17901	0.000880831	0	0.025974	rs2249098	3.01938e-05	0.26374	1	TRUE
Adult	SCZ	ENSG00000221914	PPP2R2A	ENST00000665751	8	26291508	26372680	3.8874	0.0058104	0.000202647	0.011988	rs17310286	5.46279e-12	0.99495	1	TRUE
Adult	SCZ	ENSG00000175324	LSM 1.00	ENST00000522515	8	38163335	38176730	-5.57951	4.37163e-06	2.41202e-08	0.017982	rs7816998	3.11388e-10	0.011027	0.113249	FALSE
Adult	SCZ	ENSG00000085788	DDHD2	ENST00000528504	8	38225218	38275558	-5.6048	6.07569e-07	2.4031e-08	0.014985	rs7816998	3.11388e-10	1.4321e-10	0.113253	TRUE
Adult	SCZ	ENSG00000147535	PLPP5	ENST00000531483	8	38263130	38269243	-5.9554	7.86752e-08	5.18866e-09	0.001998	rs7816998	3.11388e-10		4.0131e-06	FALSE
Adult	SCZ	ENSG00000165046	LETM2	ENST00000519476	8	38386207	38409527	-6.23117	1.02984e-07	4.62958e-10	0.003996	rs7816998	3.11388e-10	1.1029e-18	2.47071e-06	FALSE
Adult	SCZ	ENSG00000077782	FGFR1	ENST00000526570	8	38400215	38468834	6.60537	3.25755e-08	1.18957e-10	0.002997	rs7821392	7.69959e-10	0.99984	0.108194	FALSE
Adult	SCZ	ENSG00000077782	FGFR1	ENST00000484370	8	38400215	38468834	5.95586	3.25755e-08	7.76146e-09	0.033966	rs7816998	3.11388e-10	0.99984	0.108171	FALSE
Adult	SCZ	ENSG00000077782	FGFR1	ENST00000649678	8	38400215	38468834	-5.72646	3.25755e-08	2.051e-08	0.004995	rs7816998	3.11388e-10	0.99984	0.778553	TRUE
Adult	SCZ	ENSG00000147485	PXDNL	ENST00000356297	8	51319577	51809445	3.50666	0.00784869	0	0.000999001	rs4534123	8.00688e-06	2.2028e-35	0.999814	FALSE
Adult	SCZ	ENSG00000228801	PCMTD1-DT	ENST00000518942	8	51899268	51949874	-4.74741	0.000102115	0	0.003996	rs4534123	8.00688e-06		0.999981	TRUE
Adult	SCZ	ENSG00000215114	UBXN2B	ENST00000399598	8	58411359	58451501	-4.08481	0.00175249	0.000132338	0.01998	rs13277646	2.32655e-05	0.10316	1	FALSE
Adult	SCZ	ENSG00000215114	UBXN2B	ENST00000522978	8	58411359	58451501	-3.92646	0.00175249	0.000196117	0.013986	rs13277646	2.32655e-05	0.10316	1	TRUE
Adult	SCZ	ENSG00000172817	CYP7B1	ENST00000310193	8	64587763	64798737	-6.60812	1.01487e-08	0	0.002997	rs10112206	1.37824e-09	3.2954e-06	1	TRUE
Adult	SCZ	ENSG00000123119	NECAB1	ENST00000521366	8	90791741	90959393	3.45644	0.0148203	0.000547359	0.000999001	rs1011254	0.00109464	0.025009	0.000156576	TRUE
Adult	SCZ	ENSG00000155099	PIP4P2	ENST00000285419	8	90993802	91040872	-3.45025	0.0115761	0.000560062	0.003996	rs1463920	0.000562667		0.000156441	FALSE
Adult	SCZ	ENSG00000176406	RIMS2	ENST00000507677	8	103500610	104254430	3.80686	0.0100748	0.00084445	0.021978	rs4734654	6.95531e-09	1	1	TRUE
Adult	SCZ	ENSG00000104408	EIF3E	ENST00000678887	8	108162787	108443496	-4.93382	0.000273948	1.04828e-05	0.004995	rs3737502	9.20723e-06	0.05196	0.0875148	FALSE
Adult	SCZ	ENSG00000104408	EIF3E	ENST00000521440	8	108162787	108443496	4.79351	0.000273948	2.1305e-05	0.001998	rs3737502	9.20723e-06	0.05196	0.9989	TRUE
Adult	SCZ	ENSG00000104408	EIF3E	ENST00000677746	8	108162787	108443496	-4.44064	0.000273948	0.000107629	0.00899101	rs3737502	9.20723e-06	0.05196	3.21307e-10	FALSE
Adult	SCZ	ENSG00000104408	EIF3E	ENST00000677447	8	108162787	108443496	4.16772	0.000273948	0.000338422	0.015984	rs3737502	9.20723e-06	0.05196	0.9989	FALSE
Adult	SCZ	ENSG00000104408	EIF3E	ENST00000677040	8	108162787	108443496	-3.69248	0.000273948	0.00222078	0.000999001	rs4734173	0.000122036	0.05196	0.00065485	FALSE
Adult	SCZ	ENSG00000104408	EIF3E	ENST00000676698	8	108162787	108443496	-3.59109	0.000273948	0.00296371	0.028971	rs3737502	9.20723e-06	0.05196	0.111303	FALSE
Adult	SCZ	ENSG00000104412	EMC2	ENST00000519450	8	108443601	108489196	4.66792	0.000230422	9.12815e-06	0.002997	rs3737502	9.20723e-06	0.003297	0.00109988	FALSE
Adult	SCZ	ENSG00000104412	EMC2	ENST00000517784	8	108443601	108489196	4.49732	0.000230422	1.57725e-05	0.000999001	rs3737502	9.20723e-06	0.003297	0.0010998	FALSE
Adult	SCZ	ENSG00000164758	MED30	ENST00000297347	8	117520713	117540262	-4.01549	0.0015632	0	0.044955	rs16889867	4.07827e-05	0.40259	1	TRUE
Adult	SCZ	ENSG00000153310	CYRIB	ENST00000519540	8	129839593	130017504	-5.0105	3.99688e-05	1.74382e-06	0.002997	rs298609	4.4181e-07		1	FALSE
Adult	SCZ	ENSG00000153310	CYRIB	ENST00000401979	8	129839593	130017504	-4.89369	3.99688e-05	1.9793e-06	0.012987	rs298611	2.38174e-06		1	TRUE
Adult	SCZ	ENSG00000153310	CYRIB	ENST00000517654	8	129839593	130017504	4.50189	3.99688e-05	6.73528e-06	0.003996	rs298609	4.4181e-07		1	TRUE
Adult	SCZ	ENSG00000153317	ASAP1	ENST00000518721	8	130052104	130443674	-3.72917	0.00666488	0.000384224	0.043956	rs1340022	0.000158729	1	1.69125e-29	FALSE
Adult	SCZ	ENSG00000153317	ASAP1	ENST00000519483	8	130052104	130443674	-3.55804	0.00666488	0.000747271	0.028971	rs298609	4.4181e-07	1	1.74606e-21	FALSE
Adult	SCZ	ENSG00000171045	TSNARE1	ENST00000519651	8	142212080	142403182	3.93172	0.00677844	0.000337367	0.042957	rs8180914	1.02221e-13	9.6275e-07	1.24198e-11	FALSE
Adult	SCZ	ENSG00000176956	LY6H	ENST00000430474	8	143157914	143160711	5.46409	1.34582e-05	1.86111e-07	0.000999001	rs7835528	3.69568e-07	0.16827	1	TRUE
Adult	SCZ	ENSG00000176956	LY6H	ENST00000342752	8	143157914	143160711	5.22277	1.34582e-05	7.05079e-07	0.015984	rs4350094	1.84436e-08	0.16827	1	TRUE
Adult	SCZ	ENSG00000176956	LY6H	ENST00000615409	8	143157914	143160711	4.78137	1.34582e-05	5.22315e-06	0.04995	rs8180914	1.02221e-13	0.16827	1	FALSE
Adult	SCZ	ENSG00000203499	IQANK1	ENST00000533004	8	143734139	143790645	3.71061	0.00721709	0.000206757	0.035964	rs11779128	3.9293e-08		4.44994e-22	FALSE
Adult	SCZ	ENSG00000147854	UHRF2	ENST00000492853	9	6413151	6507054	3.36579	0.0190613	0.000763251	0.020979	rs7022345	1.33067e-05	0.99928	1	TRUE
Adult	SCZ	ENSG00000086061	DNAJA1	ENST00000330899	9	33025273	33039907	-3.71453	0.00420229	0	0.024975	rs10733465	4.73951e-06	0.090813	0.000177151	FALSE
Adult	SCZ	ENSG00000107341	UBE2R2	ENST00000263228	9	33817160	33920399	4.25995	0.000667884	0	0.000999001	rs10733465	4.73951e-06	0.97816	0.50358	TRUE
Adult	SCZ	ENSG00000005238	ATOSB	ENST00000378561	9	35104112	35116341	-4.01086	0.00158576	0	0.012987	rs10511914	6.36162e-06		0.000157894	FALSE
Adult	SCZ	ENSG00000281649	EBLN3P	ENST00000654889	9	37079645	37090928	4.83827	0.00011789	1.30976e-06	0.000999001	rs7034554	1.54752e-06		0.990486	FALSE
Adult	SCZ	ENSG00000147905	ZCCHC7	ENST00000322831	9	37120574	37358149	-4.99651	3.57037e-05	0	0.015984	rs7044752	2.64685e-07	3.8612e-09	0.992264	TRUE
Adult	SCZ	ENSG00000147912	FBXO10	ENST00000432825	9	37510892	37576380	-3.79534	0.00765873	0.000294886	0.028971	rs7042509	0.000592554	2.3763e-06	1.90514e-06	FALSE
Adult	SCZ	ENSG00000165119	HNRNPK	ENST00000351839	9	83968083	83980631	-3.49257	0.00685804	0.000808558	0.011988	rs13290882	0.000142954	0.99998	1	TRUE
Adult	SCZ	ENSG00000188938	FAM120AOS	ENST00000428378	9	93431441	93453581	-5.83369	2.84975e-06	3.79499e-08	0.000999001	rs7853605	2.97333e-08	0.022322	1	FALSE
Adult	SCZ	ENSG00000188938	FAM120AOS	ENST00000375412	9	93431441	93453581	-5.65302	2.84975e-06	1.10356e-07	0.000999001	rs7853605	2.97333e-08	0.022322	1.52066e-17	FALSE
Adult	SCZ	ENSG00000188938	FAM120AOS	ENST00000479094	9	93431441	93453581	-5.4675	2.84975e-06	2.73857e-07	0.002997	rs7853605	2.97333e-08	0.022322	1	TRUE
Adult	SCZ	ENSG00000188938	FAM120AOS	ENST00000649557	9	93431441	93453581	4.84895	2.84975e-06	6.20594e-06	0.021978	rs7853605	2.97333e-08	0.022322	2.63514e-10	FALSE
Adult	SCZ	ENSG00000188938	FAM120AOS	ENST00000445280	9	93431441	93453581	4.63567	2.84975e-06	1.42313e-05	0.023976	rs7853605	2.97333e-08	0.022322	2.21438e-10	FALSE
Adult	SCZ	ENSG00000188938	FAM120AOS	ENST00000483056	9	93431441	93453581	-3.88747	2.84975e-06	0.000202593	0.010989	rs7853605	2.97333e-08	0.022322	1	TRUE
Adult	SCZ	ENSG00000198785	GRIN3A	ENST00000479772	9	101569352	101738647	4.35692	0.000817886	1.31903e-05	0.003996	rs7873495	6.33425e-05	0.45327	1	TRUE
Adult	SCZ	ENSG00000070061	ELP1	ENST00000674948	9	108866898	108934328	-4.58848	0.00161067	6.25071e-05	0.047952	rs646234	1.86816e-07		0.000161665	FALSE
Adult	SCZ	ENSG00000070061	ELP1	ENST00000676162	9	108866898	108934328	-3.99094	0.00161067	0.000921383	0.034965	rs1537431	5.97573e-07		0.000174411	TRUE
Adult	SCZ	ENSG00000119328	ABITRAM	ENST00000322940	9	108934400	108950744	4.7101	0.000211889	2.47598e-06	0.04995	rs646234	1.86816e-07		0.000518027	TRUE
Adult	SCZ	ENSG00000106771	TMEM245	ENST00000472207	9	109015135	109119947	3.41457	0.0215788	0.00127766	0.042957	rs646234	1.86816e-07	3.6257e-06	0.000169389	TRUE
Adult	SCZ	ENSG00000136883	KIF12	ENST00000473174	9	114086126	114099292	-4.12142	0.00256941	0.00015062	0.00599401	rs7856692	0.000246374	4.1596e-12	4.65382e-09	FALSE
Adult	SCZ	ENSG00000136883	KIF12	ENST00000640553	9	114086126	114099292	-3.87134	0.00256941	0.000432952	0.004995	rs7856692	0.000246374	4.1596e-12	1	TRUE
Adult	SCZ	ENSG00000136883	KIF12	ENST00000498016	9	114086126	114099292	-3.6879	0.00256941	0.000678339	0.00899101	rs7856692	0.000246374	4.1596e-12	1	FALSE
Adult	SCZ	ENSG00000136883	KIF12	ENST00000374118	9	114086126	114099292	-3.666	0.00256941	0.000678339	0.000999001	rs7856692	0.000246374	4.1596e-12	1	TRUE
Adult	SCZ	ENSG00000119396	RAB14	ENST00000373840	9	121178133	121223014	-3.2935	0.0141402	0	0.023976	rs13295747	6.12351e-05	0.99047	1	TRUE
Adult	SCZ	ENSG00000136877	FPGS	ENST00000496586	9	127794597	127814327	4.00203	0.003942	0.000125603	0.038961	rs3739554	2.25766e-08	1.1579e-06	1	TRUE
Adult	SCZ	ENSG00000167136	ENDOG	ENST00000372642	9	128818500	128822676	5.15135	1.83905e-05	0	0.001998	rs2293968	9.34492e-05	0.00018287	0.996095	TRUE
Adult	SCZ	ENSG00000160326	SLC2A6	ENST00000485978	9	133471094	133479127	-3.51378	0.00767925	0	0.002997	rs602184	0.000104456	6.7106e-06	0.000192177	FALSE
Adult	SCZ	ENSG00000169925	BRD3	ENST00000303407	9	134030305	134068535	-3.4114	0.0130894	0.000646303	0.003996	rs10858298	0.00347792	0.97468	0.371551	TRUE
Adult	SCZ	ENSG00000165997	ARL5B	ENST00000377275	10	18659431	18681639	4.33521	0.000508032	0	0.033966	rs1926026	3.37655e-14	0.0017521	1	TRUE
Adult	SCZ	ENSG00000095787	WAC	ENST00000681112	10	28532493	28623112	3.84123	0.0124627	0.000856942	0.00699301	rs1907371	1.49109e-05	1	1	TRUE
Adult	SCZ	ENSG00000280913	CTSLP3	ENST00000628708	10	46758089	46759199	-3.47215	0.0144959	0.000516307	0.003996	rs10788706	0.00157769		1	TRUE
Adult	SCZ	ENSG00000285551	LINC02929	ENST00000395251	10	62520448	62672011	3.77283	0.00522616	0.000161409	0.022977	rs224120	8.31967e-05		1	TRUE
Adult	SCZ	ENSG00000165730	STOX1	ENST00000298596	10	68827531	68895432	3.47185	0.0192359	0.00103376	0.032967	rs16925839	0.000343594	1.4404e-16	0.000252292	TRUE
Adult	SCZ	ENSG00000198954	KIFBP	ENST00000361983	10	68988803	69043544	3.52518	0.00804871	0.00042319	0.00799201	rs1007042	0.000142378		0.00020494	TRUE
Adult	SCZ	ENSG00000198954	KIFBP	ENST00000674688	10	68988803	69043544	-3.46511	0.00804871	0.000530019	0.012987	rs1007042	0.000142378		0.000157503	FALSE
Adult	SCZ	ENSG00000138182	KIF20B	ENST00000260753	10	89701590	89774939	4.32489	0.000527118	0	0.00899101	rs17128182	1.76169e-06	3.7396e-23	1	TRUE
Adult	SCZ	ENSG00000180628	PCGF5	ENST00000614189	10	91163012	91284337	4.51831	0.000252436	0	0.00899101	rs17535998	7.67697e-06	0.98007	1	TRUE
Adult	SCZ	ENSG00000095637	SORBS1	ENST00000371241	10	95311771	95561414	-3.452	0.0329413	0.00278226	0.003996	rs1002788	0.000189966	1.534e-12	1	TRUE
Adult	SCZ	ENSG00000138107	ACTR1A	ENST00000369905	10	102461881	102502712	-4.61116	0.000550813	1.20128e-05	0.020979	rs10748825	0.00616264	0.96621	1.66258e-08	FALSE
Adult	SCZ	ENSG00000148842	CNNM2	ENST00000433628	10	102918294	103090222	-9.39117	2.93718e-17	5.93385e-21	0.013986	rs11191560	2.65174e-23	0.99521	1	TRUE
Adult	SCZ	ENSG00000076685	NT5C2	ENST00000675040	10	103087185	103277605	-11.6139	5.72495e-26	3.50189e-30	0.00699301	rs11191560	2.65174e-23	2.1385e-06	1.98186e-20	FALSE
Adult	SCZ	ENSG00000076685	NT5C2	ENST00000343289	10	103087185	103277605	-9.95814	5.72495e-26	2.11806e-22	0.00799201	rs11191560	2.65174e-23	2.1385e-06	1	FALSE
Adult	SCZ	ENSG00000076685	NT5C2	ENST00000467380	10	103087185	103277605	7.01824	5.72495e-26	1.34808e-11	0.002997	rs1926034	1.19106e-16	2.1385e-06	1.54682e-32	FALSE
Adult	SCZ	ENSG00000148834	GSTO1	ENST00000369710	10	104235356	104267459	-3.72823	0.00791558	0.000771317	0.047952	rs7900775	1.14541e-07	5.0916e-09	2.92963e-32	FALSE
Adult	SCZ	ENSG00000148834	GSTO1	ENST00000445155	10	104235356	104267459	3.58201	0.00791558	0.00136385	0.036963	rs7900775	1.14541e-07	5.0916e-09	3.28535e-26	FALSE
Adult	SCZ	ENSG00000154473	BUB3	ENST00000368865	10	123154402	123170467	-3.31428	0.0134003	0	0.002997	rs10794599	0.000425084	0.80927	1	TRUE
Adult	SCZ	ENSG00000070081	NUCB2	ENST00000529010	11	17208153	17349980	-4.61438	0.000242497	3.94264e-06	0.015984	rs11024256	2.99298e-05	2.0028e-10	0.000271297	TRUE
Adult	SCZ	ENSG00000070081	NUCB2	ENST00000532240	11	17208153	17349980	-4.37838	0.000242497	1.19566e-05	0.014985	rs11024256	2.99298e-05	2.0028e-10	0.000618019	TRUE
Adult	SCZ	ENSG00000006071	ABCC8	ENST00000684157	11	17392498	17476894	4.13612	0.00512594	0.000459186	0.021978	rs7950189	2.61438e-06	7.9571e-24	0.000160539	FALSE
Adult	SCZ	ENSG00000171714	ANO5	ENST00000684663	11	21782659	22283567	-4.22528	0.00258028	9.54573e-05	0.000999001	rs4627075	0.000919715	2.8542e-22	0.180262	TRUE
Adult	SCZ	ENSG00000171714	ANO5	ENST00000682341	11	21782659	22283567	-3.41413	0.00258028	0.00255947	0.013986	rs4635079	2.26526e-05	2.8542e-22	0.000305325	FALSE
Adult	SCZ	ENSG00000255418	LINC02718	ENST00000533591	11	23154683	23203161	3.80124	0.00551847	0.000143974	0.004995	rs4635079	2.26526e-05		0.0379515	FALSE
Adult	SCZ	ENSG00000135372	NAT10	ENST00000531159	11	34105617	34147670	-3.39568	0.0158197	0.000684587	0.04995	rs7951306	0.000309758	4.1206e-22	0.000158914	FALSE
Adult	SCZ	ENSG00000254427	LINC02696	ENST00000669834	11	45355371	45367577	-4.49643	0.000690957	2.76422e-05	0.002997	rs2288249	7.39467e-06		1	TRUE
Adult	SCZ	ENSG00000254427	LINC02696	ENST00000668755	11	45355371	45367577	-4.2803	0.000690957	7.46556e-05	0.00699301	rs2288249	7.39467e-06		1	TRUE
Adult	SCZ	ENSG00000254427	LINC02696	ENST00000656602	11	45355371	45367577	4.1811	0.000690957	8.70292e-05	0.017982	rs2288249	7.39467e-06		1	FALSE
Adult	SCZ	ENSG00000149091	DGKZ	ENST00000318201	11	46332905	46380554	-7.81348	2.12766e-12	1.11262e-14	0.003996	rs2864076	8.2794e-16	0.039507	1.92397e-48	FALSE
Adult	SCZ	ENSG00000110492	MDK	ENST00000395566	11	46380756	46383837	-7.52048	2.53507e-11	0	0.014985	rs1489192	1.34939e-15	0.23005	6.70527e-48	FALSE
Adult	SCZ	ENSG00000254602	MIR130AHG	ENST00000530595	11	57638024	57652790	-4.93286	4.74157e-05	0	0.000999001	rs708228	2.06005e-09		0.999999	TRUE
Adult	SCZ	ENSG00000156603	MED19	ENST00000645681	11	57703710	57712221	-5.66544	1.55679e-06	0	0.001998	rs708228	2.06005e-09	0.78193	0.999935	FALSE
Adult	SCZ	ENSG00000173327	MAP3K11	ENST00000309100	11	65597756	65615382	-5.1602	3.07912e-05	2.46683e-07	0.00899101	rs1787034	2.667e-08	0.010875	0.861967	FALSE
Adult	SCZ	ENSG00000285533	RELA-DT	ENST00000648185	11	65662988	65671718	-4.7665	0.000234547	3.74912e-06	0.011988	rs1787034	2.667e-08		0.0202956	FALSE
Adult	SCZ	ENSG00000172922	RNASEH2C	ENST00000528220	11	65714005	65720818	-5.59266	8.98595e-06	8.94491e-08	0.002997	rs1787034	2.667e-08	0.0054985	1	TRUE
Adult	SCZ	ENSG00000172922	RNASEH2C	ENST00000644142	11	65714005	65720818	-4.62254	8.98595e-06	1.51627e-05	0.031968	rs1787034	2.667e-08	0.0054985	1	TRUE
Adult	SCZ	ENSG00000173621	LRFN4	ENST00000309602	11	66856647	66860475	4.39375	0.000404836	0	0.00999001	rs7103627	7.78253e-05	0.91295	1	TRUE
Adult	SCZ	ENSG00000162341	TPCN2	ENST00000535009	11	69048932	69136316	-3.97019	0.00666976	0.000359081	0.00599401	rs2305498	6.86259e-05	3.1241e-10	1	TRUE
Adult	SCZ	ENSG00000175581	MRPL48	ENST00000310614	11	73787872	73865133	3.81074	0.0122237	0.000692743	0.024975	rs11236106	0.000223374	0.004333	1.72787e-23	FALSE
Adult	SCZ	ENSG00000168014	C2CD3	ENST00000541922	11	74012718	74171210	-4.84091	5.03578e-05	1.29248e-06	0.010989	rs10898957	9.83057e-07	4.4437e-19	2.47415e-23	FALSE
Adult	SCZ	ENSG00000214517	PPME1	ENST00000541340	11	74171267	74254703	4.1679	0.000917424	0	0.00999001	rs10431176	2.52001e-05	0.99904	1.39378e-23	FALSE
Adult	SCZ	ENSG00000166435	XRRA1	ENST00000529400	11	74807739	74949200	-3.81424	0.00617007	0.00191247	0.01998	rs591372	0.000137847	8.3651e-09	0.0667884	FALSE
Adult	SCZ	ENSG00000166435	XRRA1	ENST00000531852	11	74807739	74949200	-3.68377	0.00617007	0.00283225	0.021978	rs591372	0.000137847	8.3651e-09	0.0667884	FALSE
Adult	SCZ	ENSG00000166435	XRRA1	ENST00000534041	11	74807739	74949200	-3.62783	0.00617007	0.00285815	0.047952	rs10898957	9.83057e-07	8.3651e-09	1.12201e-07	FALSE
Adult	SCZ	ENSG00000241170	RPL31P46	ENST00000529570	11	74876286	74920022	3.72148	0.00442341	0.000594176	0.033966	rs594144	0.000204817		0.00266498	FALSE
Adult	SCZ	ENSG00000241170	RPL31P46	ENST00000525104	11	74876286	74920022	3.70705	0.00442341	0.000629065	0.043956	rs594144	0.000204817		0.999277	TRUE
Adult	SCZ	ENSG00000241170	RPL31P46	ENST00000649255	11	74876286	74920022	3.6907	0.00442341	0.000629065	0.030969	rs594144	0.000204817		0.932151	FALSE
Adult	SCZ	ENSG00000241170	RPL31P46	ENST00000533875	11	74876286	74920022	3.6683	0.00442341	0.000629065	0.043956	rs594144	0.000204817		0.93233	TRUE
Adult	SCZ	ENSG00000246174	KCTD21-AS1	ENST00000532831	11	78139756	78175323	-3.36811	0.0190613	0.00378426	0.025974	rs579711	0.000963409		1	FALSE
Adult	SCZ	ENSG00000188997	KCTD21	ENST00000340067	11	78171249	78188626	3.75465	0.00368016	0	0.022977	rs11237718	8.21636e-05	0.0030552	1	TRUE
Adult	SCZ	ENSG00000137500	CCDC90B	ENST00000527495	11	83259081	83286390	3.96792	0.00934803	0.000507511	0.011988	rs11233649	2.09985e-05	9.9297e-06	1	TRUE
Adult	SCZ	ENSG00000149311	ATM	ENST00000683488	11	108223044	108369102	3.4381	0.0336087	0.00292907	0.00899101	rs10502116	0.00205615	5.5884e-47	1	TRUE
Adult	SCZ	ENSG00000149292	TTC12	ENST00000527781	11	113314579	113383544	-4.62425	0.000318897	4.1355e-05	0.046953	rs2514218	6.44085e-15	1.7871e-17	0.496502	TRUE
Adult	SCZ	ENSG00000048028	USP28	ENST00000542033	11	113797874	113875572	-6.11761	1.45535e-07	0	0.003996	rs2514218	6.44085e-15	4.5284e-13	0.000189458	FALSE
Adult	SCZ	ENSG00000019102	VSIG2	ENST00000403470	11	124747474	124752255	-5.28469	1.41445e-05	1.25917e-07	0.000999001	rs2075713	4.06262e-07	0.00012031	1	TRUE
Adult	SCZ	ENSG00000019102	VSIG2	ENST00000326621	11	124747474	124752255	-5.066	1.41445e-05	4.06262e-07	0.000999001	rs2075713	4.06262e-07	0.00012031	1	FALSE
Adult	SCZ	ENSG00000110063	DCPS	ENST00000530860	11	126304060	126350005	3.92323	0.00646356	0.00026211	0.014985	rs9326286	3.23868e-05	2.4654e-07	1	TRUE
Adult	SCZ	ENSG00000120451	SNX19	ENST00000527451	11	130866250	130916479	4.97908	0.000262747	7.02752e-06	0.00699301	rs1118137	8.21434e-09	8.8349e-12	1	TRUE
Adult	SCZ	ENSG00000204241	LINC02731	ENST00000533091	11	134032216	134067936	4.776	0.000383585	8.94082e-06	0.000999001	rs1007024	1.78816e-06		0.999999	TRUE
Adult	SCZ	ENSG00000109956	B3GAT1	ENST00000392580	11	134378504	134412242	-7.93417	6.91361e-12	8.4766e-15	0.000999001	rs893949	2.73828e-11	0.13521	0.000562243	FALSE
Adult	SCZ	ENSG00000089693	MLF 2.00	ENST00000541346	12	6747996	6767475	-4.64698	0.000605893	1.68417e-05	0.013986	rs2302368	2.45388e-05	0.86042	0.954108	TRUE
Adult	SCZ	ENSG00000089693	MLF 2.00	ENST00000537126	12	6747996	6767475	-3.89397	0.000605893	0.000394468	0.002997	rs2302368	2.45388e-05	0.86042	0.000165241	FALSE
Adult	SCZ	ENSG00000171681	ATF7IP	ENST00000261168	12	14365676	14502931	3.45986	0.00896452	0	0.032967	rs11055879	3.71001e-06	0.99993	0.0489514	FALSE
Adult	SCZ	ENSG00000121316	PLBD1	ENST00000240617	12	14503661	14567883	-4.25562	0.000677951	0	0.017982	rs10845936	7.43245e-05	1.1759e-16	0.592231	TRUE
Adult	SCZ	ENSG00000139174	PRICKLE1	ENST00000345127	12	42456757	42590355	3.94043	0.00712917	0.000325349	0.001998	rs17489207	0.00157228	0.99999	1	TRUE
Adult	SCZ	ENSG00000174233	ADCY6	ENST00000307885	12	48766194	48789089	3.37118	0.0187661	0.000748458	0.038961	rs17123764	8.35438e-05	0.0058268	0.00030058	TRUE
Adult	SCZ	ENSG00000167535	CACNB3	ENST00000301050	12	48813794	48828941	-3.73881	0.00673422	0.000184895	0.03996	rs11168749	0.000454895	0.00028915	0.00016963	FALSE
Adult	SCZ	ENSG00000066117	SMARCD1	ENST00000551352	12	50085200	50100707	4.89295	0.000100495	9.9334e-07	0.004995	rs844347	5.09394e-08	0.99947	8.33594e-09	FALSE
Adult	SCZ	ENSG00000139624	CERS5	ENST00000551005	12	50129289	50167533	4.56671	0.00110011	7.43166e-05	0.004995	rs7297421	2.58783e-05	6.4962e-09	1	FALSE
Adult	SCZ	ENSG00000139624	CERS5	ENST00000547852	12	50129289	50167533	4.45426	0.00110011	0.000126274	0.041958	rs1979702	5.00816e-07	6.4962e-09	1	TRUE
Adult	SCZ	ENSG00000139624	CERS5	ENST00000317551	12	50129289	50167533	-3.94577	0.00110011	0.000954541	0.02997	rs7532	2.94084e-05	6.4962e-09	7.87046e-11	FALSE
Adult	SCZ	ENSG00000170523	KRT83	ENST00000293670	12	52314301	52321398	-3.30751	0.0136218	0	0.045954	rs2852463	0.000453189	3.3665e-14	1	TRUE
Adult	SCZ	ENSG00000135486	HNRNPA1	ENST00000678077	12	54280193	54287088	3.47894	0.00846321	0	0.01998	rs3214023	5.94486e-07	0.99911	1	TRUE
Adult	SCZ	ENSG00000166888	STAT6	ENST00000553533	12	57095408	57132139	6.01941	1.17361e-06	8.75288e-09	0.001998	rs324015	5.94056e-10	0.98849	1	TRUE
Adult	SCZ	ENSG00000166888	STAT6	ENST00000555222	12	57095408	57132139	4.18671	1.17361e-06	0.000141515	0.037962	rs324015	5.94056e-10	0.98849	0.999999	TRUE
Adult	SCZ	ENSG00000166225	FRS2	ENST00000548154	12	69470349	69579793	-3.326	0.0345374	0.00264307	0.013986	rs11837609	0.000173341	0.99721	0.8379	TRUE
Adult	SCZ	ENSG00000127328	RAB3IP	ENST00000550847	12	69738860	69823204	-3.7509	0.00522537	0.000176203	0.012987	rs1240265	0.000441413	1.6698e-08	0.000292195	FALSE
Adult	SCZ	ENSG00000127328	RAB3IP	ENST00000247833	12	69738860	69823204	3.46052	0.00522537	0.000539139	0.02997	rs1240265	0.000441413	1.6698e-08	0.00125213	FALSE
Adult	SCZ	ENSG00000236333	TRHDE-AS1	ENST00000549957	12	72249964	72276954	4.0756	0.00197038	0.000183587	0.00899101	rs7960623	5.18782e-05		1	TRUE
Adult	SCZ	ENSG00000236333	TRHDE-AS1	ENST00000663912	12	72249964	72276954	4.02544	0.00197038	0.000227475	0.027972	rs11831622	2.4314e-09		4.5717e-08	FALSE
Adult	SCZ	ENSG00000236333	TRHDE-AS1	ENST00000655489	12	72249964	72276954	3.96824	0.00197038	0.000227475	0.04995	rs5019656	1.02222e-08		1	TRUE
Adult	SCZ	ENSG00000236333	TRHDE-AS1	ENST00000668786	12	72249964	72276954	3.8522	0.00197038	0.000234125	0.017982	rs3803029	4.4458e-05		1	FALSE
Adult	SCZ	ENSG00000067715	SYT1	ENST00000552624	12	78863993	79452008	4.40731	0.00173208	6.27973e-05	0.000999001	rs1245822	0.000331949	0.60038	0.331357	TRUE
Adult	SCZ	ENSG00000067715	SYT1	ENST00000457153	12	78863993	79452008	3.63149	0.00173208	0.00169073	0.010989	rs1245822	0.000331949	0.60038	0.429404	TRUE
Adult	SCZ	ENSG00000067715	SYT1	ENST00000261205	12	78863993	79452008	-3.49626	0.00173208	0.00235912	0.018981	rs1405499	8.70907e-05	0.60038	0.1008	FALSE
Adult	SCZ	ENSG00000139323	POC1B	ENST00000549591	12	89419718	89526047	5.05837	0.000137345	2.53716e-06	0.003996	rs1353027	1.08429e-07	3.0483e-08	1	TRUE
Adult	SCZ	ENSG00000173598	NUDT4	ENST00000549992	12	93377883	93408146	3.31791	0.021275	0.00181385	0.01998	rs10859490	0.00128638	0.79724	1	TRUE
Adult	SCZ	ENSG00000111696	NT5DC3	ENST00000392876	12	103770453	103841234	-4.47438	0.000731472	1.5327e-05	0.00599401	rs4445711	1.37881e-08	1.4702e-07	1	TRUE
Adult	SCZ	ENSG00000084112	SSH1	ENST00000546812	12	108778191	108857590	-4.60894	0.000310834	4.04721e-06	0.047952	rs7313797	3.00615e-05	0.00033003	1	TRUE
Adult	SCZ	ENSG00000139437	TCHP	ENST00000405876	12	109900264	109983841	-5.50994	6.2032e-06	3.58957e-08	0.042957	rs4766428	2.60586e-17	1.8026e-16	0.000695019	FALSE
Adult	SCZ	ENSG00000111237	VPS29	ENST00000360579	12	110491083	110502111	-7.32677	1.20845e-10	2.35763e-13	0.004995	rs4766428	2.60586e-17	0.74696	0.180475	FALSE
Adult	SCZ	ENSG00000111237	VPS29	ENST00000447578	12	110491083	110502111	7.26044	1.20845e-10	3.85831e-13	0.00999001	rs4766428	2.60586e-17	0.74696	0.59951	TRUE
Adult	SCZ	ENSG00000186298	PPP1CC	ENST00000551676	12	110719680	110742939	-5.66289	1.56891e-06	0	0.024975	rs3825390	1.72037e-08	0.95777	0.000231795	FALSE
Adult	SCZ	ENSG00000176834	VSIG10	ENST00000612851	12	118063593	118136026	3.29985	0.0471349	0.0058041	0.031968	rs10774910	3.80058e-06	3.4841e-06	1	TRUE
Adult	SCZ	ENSG00000110931	CAMKK2	ENST00000404169	12	121237675	121298308	-3.40549	0.0184668	0.00132091	0.00799201	rs11065478	0.000187715	0.091625	8.47155e-23	FALSE
Adult	SCZ	ENSG00000139719	VPS33A	ENST00000267199	12	122229564	122266494	3.4127	0.0214574	0.00128644	0.044955	rs7962385	0.000846879	0.18206	8.67731e-23	FALSE
Adult	SCZ	ENSG00000184445	KNTC1	ENST00000541466	12	122527246	122626396	6.3003	1.0034e-07	2.97065e-10	0.025974	rs1727302	2.26643e-21	5.3346e-43	7.58972e-17	FALSE
Adult	SCZ	ENSG00000139722	VPS37B	ENST00000267202	12	122865330	122896127	4.36348	0.000456239	0	0.003996	rs897391	7.32567e-06	0.058263	3.19652e-21	FALSE
Adult	SCZ	ENSG00000150967	ABCB9	ENST00000622723	12	122920951	122981649	-8.00052	2.50019e-12	2.47797e-15	0.011988	rs1727302	2.26643e-21	0.00025164	1.07464e-11	FALSE
Adult	SCZ	ENSG00000150967	ABCB9	ENST00000392439	12	122920951	122981649	-7.58559	2.50019e-12	6.61952e-14	0.047952	rs1727302	2.26643e-21	0.00025164	4.58361e-13	FALSE
Adult	SCZ	ENSG00000111325	OGFOD2	ENST00000406539	12	122974580	122980043	-9.492	1.34735e-17	2.26643e-21	0.000999001	rs1727302	2.26643e-21	3.437e-12	3.61755e-06	FALSE
Adult	SCZ	ENSG00000111325	OGFOD2	ENST00000228922	12	122974580	122980043	7.46704	1.34735e-17	8.2019e-14	0.025974	rs1727302	2.26643e-21	3.437e-12	1.91937e-13	FALSE
Adult	SCZ	ENSG00000182196	ARL6IP4	ENST00000453766	12	122980060	122982913	9.84271	1.88313e-18	5.15887e-22	0.002997	rs1727302	2.26643e-21	0.00090784	9.88443e-05	FALSE
Adult	SCZ	ENSG00000182196	ARL6IP4	ENST00000426960	12	122980060	122982913	9.65256	1.88313e-18	3.35594e-21	0.001998	rs1727302	2.26643e-21	0.00090784	1.62042e-05	FALSE
Adult	SCZ	ENSG00000182196	ARL6IP4	ENST00000412505	12	122980060	122982913	9.36	1.88313e-18	4.78421e-20	0.00999001	rs1727302	2.26643e-21	0.00090784	1.07456e-06	FALSE
Adult	SCZ	ENSG00000182196	ARL6IP4	ENST00000454885	12	122980060	122982913	-6.23906	1.88313e-18	8.80415e-10	0.04995	rs1727302	2.26643e-21	0.00090784	5.21839e-17	FALSE
Adult	SCZ	ENSG00000130921	MTRFR	ENST00000366329	12	123233385	123258079	10.7539	2.38195e-22	2.83909e-26	0.003996	rs1727302	2.26643e-21		0.935487	FALSE
Adult	SCZ	ENSG00000130921	MTRFR	ENST00000546132	12	123233385	123258079	10.4958	2.38195e-22	4.51671e-25	0.000999001	rs1727302	2.26643e-21		0.064391	FALSE
Adult	SCZ	ENSG00000130921	MTRFR	ENST00000253233	12	123233385	123258079	-9.41618	2.38195e-22	1.87123e-20	0.016983	rs1727302	2.26643e-21		1.7976e-06	FALSE
Adult	SCZ	ENSG00000130921	MTRFR	ENST00000543139	12	123233385	123258079	6.9465	2.38195e-22	3.74457e-12	0.017982	rs1727302	2.26643e-21		4.93951e-15	FALSE
Adult	SCZ	ENSG00000111328	CDK2AP1	ENST00000541002	12	123250112	123272334	-7.59271	5.53732e-11	9.39815e-14	0.000999001	rs1727302	2.26643e-21	0.44839	4.83188e-13	FALSE
Adult	SCZ	ENSG00000111328	CDK2AP1	ENST00000652466	12	123250112	123272334	7.06328	5.53732e-11	4.87849e-12	0.014985	rs1727302	2.26643e-21	0.44839	1.0972e-14	FALSE
Adult	SCZ	ENSG00000256092	SBNO1-AS1	ENST00000543072	12	123363868	123366113	-7.6875	8.75423e-12	1.50042e-14	0.017982	rs1727302	2.26643e-21		9.79344e-13	FALSE
Adult	SCZ	ENSG00000256092	SBNO1-AS1	ENST00000602918	12	123363868	123366113	-7.6822	8.75423e-12	1.56374e-14	0.015984	rs1727302	2.26643e-21		9.41249e-13	FALSE
Adult	SCZ	ENSG00000183955	KMT5A	ENST00000537270	12	123384132	123409353	-7.70487	1.05761e-11	1.30975e-14	0.0374625	rs1727302	2.26643e-21		0.997996	TRUE
Adult	SCZ	ENSG00000197653	DNAH10	ENST00000492261	12	123762188	123935720	5.05592	2.75573e-05	0	0.041958	rs1727302	2.26643e-21	1.3846e-57	7.69935e-20	FALSE
Adult	SCZ	ENSG00000250091	DNAH10OS	ENST00000514254	12	123925461	123934984	5.36672	6.888e-06	0	0.02997	rs1727302	2.26643e-21	0.00017857	3.73876e-19	FALSE
Adult	SCZ	ENSG00000179195	ZNF664	ENST00000539644	12	123971845	124015439	-5.53486	2.98664e-06	0	0.03996	rs7311969	6.40891e-08	0.0013267	9.14172e-19	FALSE
Adult	SCZ	ENSG00000177084	POLE	ENST00000544870	12	132623753	132687376	-3.6886	0.0114781	0.00157847	0.000999001	rs5744873	0.000333224	8.0488e-27	0.000229725	FALSE
Adult	SCZ	ENSG00000176915	ANKLE2	ENST00000505031	12	132725503	132761832	-4.90253	0.000262747	5.67668e-06	0.001998	rs11147035	0.000334504	1.0099e-10	0.0118102	TRUE
Adult	SCZ	ENSG00000122033	MTIF3	ENST00000471771	13	27435643	27450591	3.44884	0.0204112	0.00112599	0.000999001	rs9512702	0.00041556	3.9011e-07	1	TRUE
Adult	SCZ	ENSG00000083635	NUFIP1	ENST00000379161	13	44939249	44989471	-3.64716	0.00522537	0	0.001998	rs9534013	0.000768215	6.2929e-08	1	TRUE
Adult	SCZ	ENSG00000136144	RCBTB1	ENST00000378302	13	49531946	49585558	-5.62261	5.02167e-06	3.76185e-08	0.000999001	rs4942851	3.12083e-07	1.5605e-06	1	TRUE
Adult	SCZ	ENSG00000139746	RBM26	ENST00000438737	13	79311824	79406477	-5.35646	2.76952e-06	1.69738e-07	0.000999001	rs9318627	4.0021e-11	1	8.44284e-09	FALSE
Adult	SCZ	ENSG00000139746	RBM26	ENST00000438724	13	79311824	79406477	4.5421	2.76952e-06	5.56964e-06	0.025974	rs9318627	4.0021e-11	1	1	FALSE
Adult	SCZ	ENSG00000102471	NDFIP2	ENST00000218652	13	79481155	79556077	-6.1361	2.37153e-07	8.45722e-10	0.00599401	rs9318627	4.0021e-11	0.52743	1	TRUE
Adult	SCZ	ENSG00000227676	LINC01068	ENST00000661483	13	79566678	79571445	-6.13976	1.29296e-07	0	0.011988	rs9593396	2.16719e-10		1	TRUE
Adult	SCZ	ENSG00000134873	CLDN10	ENST00000376855	13	95433604	95579759	-3.85332	0.00266029	0	0.047952	rs1414622	7.33959e-05	0.00083876	0.823962	FALSE
Adult	SCZ	ENSG00000102595	UGGT2	ENST00000376714	13	95801580	96053482	4.84318	0.00025685	5.11112e-06	0.00799201	rs7336088	1.09361e-06	1.3209e-41	0.824106	TRUE
Adult	SCZ	ENSG00000125247	TMTC4	ENST00000342624	13	100603625	100675093	-4.06168	0.00545394	0.000243609	0.001998	rs1283208	0.00168948	2.8555e-09	1	TRUE
Adult	SCZ	ENSG00000041515	MYO16	ENST00000251041	13	108596152	109208005	-3.75406	0.00368364	0	0.014985	rs277834	4.25903e-07	0.99851	1	TRUE
Adult	SCZ	ENSG00000102606	ARHGEF7	ENST00000646102	13	111114559	111305737	3.4239	0.0345238	0.00308652	0.00899101	rs11841484	0.00774474	0.99995	1	TRUE
Adult	SCZ	ENSG00000185989	RASA3	ENST00000334062	13	113977783	114132623	3.84818	0.00475153	0.000119001	0.020979	rs3812831	1.25342e-06	1.9114e-10	1	TRUE
Adult	SCZ	ENSG00000258818	RNASE4	ENST00000555597	14	20684560	20701216	-3.40488	0.0140617	0.000661936	0.00899101	rs12587456	2.99737e-06	0.00017566	1	TRUE
Adult	SCZ	ENSG00000100949	RABGGTA	ENST00000560163	14	24265538	24271611	3.76237	0.00731719	0.00050493	0.002997	rs6574206	0.000156828	1.7504e-10	1	FALSE
Adult	SCZ	ENSG00000100949	RABGGTA	ENST00000559586	14	24265538	24271611	3.6388	0.00731719	0.000821733	0.000999001	rs6574206	0.000156828	1.7504e-10	1	TRUE
Adult	SCZ	ENSG00000092108	SCFD1	ENST00000677833	14	30622291	30737694	-4.00895	0.0101618	0.000670877	0.031968	rs9888616	2.8133e-06	0.99962	1	TRUE
Adult	SCZ	ENSG00000151327	FAM177A1	ENST00000396472	14	35045117	35116630	-4.00003	0.00748277	0.00038	0.038961	rs2415265	7.61439e-07	0.0011791	0.998377	TRUE
Adult	SCZ	ENSG00000092020	PPP2R3C	ENST00000557217	14	35085467	35122517	4.2505	0.00268795	0.000127974	0.012987	rs2415265	7.61439e-07	6.818e-09	0.999908	TRUE
Adult	SCZ	ENSG00000092020	PPP2R3C	ENST00000557278	14	35085467	35122517	-3.91456	0.00268795	0.000543404	0.00899101	rs4594164	4.23994e-05	6.818e-09	0.979026	FALSE
Adult	SCZ	ENSG00000258536	FKBP1BP1	ENST00000553366	14	41742639	41742963	-3.41753	0.0100661	0	0.031968	rs7146542	0.00154551		1	TRUE
Adult	SCZ	ENSG00000126777	KTN1	ENST00000413890	14	55559072	55701526	-3.65257	0.00943209	0.00155777	0.032967	rs7146285	3.23868e-07	0.0064543	1	TRUE
Adult	SCZ	ENSG00000126790	L3HYPDH	ENST00000478430	14	59460363	59484408	4.27103	0.00264671	0.000116745	0.013986	rs1046701	1.41415e-06	9.2642e-07	0.999989	TRUE
Adult	SCZ	ENSG00000126790	L3HYPDH	ENST00000247194	14	59460363	59484408	3.59495	0.00264671	0.00191929	0.043956	rs17096221	2.95389e-06	9.2642e-07	0.999989	FALSE
Adult	SCZ	ENSG00000050130	JKAMP	ENST00000616435	14	59484443	59505410	-5.17476	5.36427e-05	9.1283e-07	0.00999001	rs1253107	6.06926e-07	0.076522	1.05215e-07	FALSE
Adult	SCZ	ENSG00000050130	JKAMP	ENST00000554721	14	59484443	59505410	4.8584	5.36427e-05	4.73359e-06	0.028971	rs1253107	6.06926e-07	0.076522	4.03551e-08	FALSE
Adult	SCZ	ENSG00000139970	RTN1	ENST00000395090	14	59595976	59870776	-4.96308	0.000102115	1.38769e-06	0.033966	rs12885453	1.38671e-07	0.98593	0.999989	TRUE
Adult	SCZ	ENSG00000140006	WDR89	ENST00000620954	14	63597039	63641871	-3.9553	0.00187775	0	0.011988	rs4902295	5.50693e-05	7.4832e-05	0.0639709	FALSE
Adult	SCZ	ENSG00000126803	HSPA2	ENST00000247207	14	64535905	64546173	-3.68385	0.00791319	0.000229738	0.01998	rs745686	0.000762667	0.048648	0.0420181	FALSE
Adult	SCZ	ENSG00000125952	MAX	ENST00000358402	14	65006174	65102695	-4.14718	0.0035364	0.000168297	0.00899101	rs942629	2.58783e-05	0.8335	0.999879	TRUE
Adult	SCZ	ENSG00000125952	MAX	ENST00000554709	14	65006174	65102695	-3.47779	0.0035364	0.00212626	0.037962	rs942629	2.58783e-05	0.8335	0.999797	FALSE
Adult	SCZ	ENSG00000100731	PCNX1	ENST00000556272	14	70907405	71115382	-4.83527	0.000161326	3.98889e-06	0.048951	rs7155855	5.86929e-16		1	TRUE
Adult	SCZ	ENSG00000119689	DLST	ENST00000334220	14	74881891	74903743	3.75211	0.00459533	0.000175356	0.012987	rs2359239	8.50742e-06	0.48474	4.08579e-24	FALSE
Adult	SCZ	ENSG00000198208	RPS6KL1	ENST00000553789	14	74903951	74923302	-4.66478	0.000678376	2.47155e-05	0.003996	rs2359239	8.50742e-06	1.2741e-07	1	TRUE
Adult	SCZ	ENSG00000198208	RPS6KL1	ENST00000553971	14	74903951	74923302	-4.27495	0.000678376	0.000152947	0.015984	rs2359239	8.50742e-06	1.2741e-07	1	FALSE
Adult	SCZ	ENSG00000198208	RPS6KL1	ENST00000553646	14	74903951	74923302	-4.03541	0.000678376	0.000381549	0.028971	rs2359239	8.50742e-06	1.2741e-07	9.07111e-09	FALSE
Adult	SCZ	ENSG00000198208	RPS6KL1	ENST00000555910	14	74903951	74923302	-4.02674	0.000678376	0.000381549	0.032967	rs2359239	8.50742e-06	1.2741e-07	1	TRUE
Adult	SCZ	ENSG00000198208	RPS6KL1	ENST00000553894	14	74903951	74923302	-3.94434	0.000678376	0.000400093	0.044955	rs2359239	8.50742e-06	1.2741e-07	9.07022e-09	FALSE
Adult	SCZ	ENSG00000165417	GTF2A1	ENST00000298173	14	81175452	81221377	-4.0677	0.00131403	0	0.011988	rs10149681	1.31152e-06	0.99038	2.50887e-15	FALSE
Adult	SCZ	ENSG00000140022	STON2	ENST00000553821	14	81260652	81436465	4.51727	0.000371896	1.25287e-05	0.00999001	rs1951614	3.39814e-05	0.00016537	1	FALSE
Adult	SCZ	ENSG00000140022	STON2	ENST00000555447	14	81260652	81436465	4.4769	0.000371896	1.51468e-05	0.00699301	rs1951614	3.39814e-05	0.00016537	1	TRUE
Adult	SCZ	ENSG00000090060	PAPOLA	ENST00000557471	14	96501433	96567116	-3.56134	0.0133363	0.000737943	0.002997	rs17094236	0.000324392	0.99998	1	TRUE
Adult	SCZ	ENSG00000100865	CINP	ENST00000558523	14	102341102	102362916	3.56254	0.0184092	0.00146916	0.017982	rs3548	1.99289e-07	0.057122	8.47135e-16	FALSE
Adult	SCZ	ENSG00000100664	EIF5	ENST00000560877	14	103333544	103345025	-6.03333	1.13783e-06	1.12433e-08	0.015984	rs3548	1.99289e-07	0.98758	9.9691e-15	FALSE
Adult	SCZ	ENSG00000075413	MARK3	ENST00000678423	14	103385377	103503831	-5.2233	3.98644e-06	1.05457e-06	0.036963	rs2246490	2.45634e-07	1.4273e-06	1.14899e-10	FALSE
Adult	SCZ	ENSG00000126214	KLC1	ENST00000553286	14	103561896	103714249	-7.09475	2.62195e-09	1.42542e-11	0.003996	rs2273175	2.17151e-11	0.37095	1	TRUE
Adult	SCZ	ENSG00000126214	KLC1	ENST00000380038	14	103561896	103714249	-6.93226	2.62195e-09	4.14164e-11	0.00799201	rs2273175	2.17151e-11	0.37095	1	TRUE
Adult	SCZ	ENSG00000256053	COA8	ENST00000473127	14	103562960	103607523	-6.95206	6.21348e-09	2.51988e-11	0.00999001	rs34026011	3.76608e-11		0.329373	FALSE
Adult	SCZ	ENSG00000256053	COA8	ENST00000492189	14	103562960	103607523	-6.72917	6.21348e-09	1.19441e-10	0.045954	rs3742365	9.67872e-13		1.43976e-13	FALSE
Adult	SCZ	ENSG00000088808	PPP1R13B	ENST00000555825	14	103733195	103847575	-6.98912	2.17219e-10	8.29875e-12	0.037962	rs722637	9.6337e-15	0.99811	4.25422e-50	FALSE
Adult	SCZ	ENSG00000169926	KLF13	ENST00000307145	15	31326835	31435665	-3.68003	0.00466479	0	0.037962	rs9920314	2.22526e-05	0.40432	1	TRUE
Adult	SCZ	ENSG00000140265	ZSCAN29	ENST00000684362	15	43358172	43371043	-6.15486	2.18983e-07	7.51458e-10	0.004995	rs533143	1.02159e-09	1.0345e-10	1.79798e-41	FALSE
Adult	SCZ	ENSG00000067369	TP53BP1	ENST00000382044	15	43403061	43510728	5.26215	1.09637e-05	0	0.00799201	rs533143	1.02159e-09	0.99985	5.46502e-40	FALSE
Adult	SCZ	ENSG00000166963	MAP1A	ENST00000300231	15	43510958	43531620	-6.78422	6.21348e-09	1.16715e-11	0.003996	rs533143	1.02159e-09	1	7.0155e-34	FALSE
Adult	SCZ	ENSG00000168781	PPIP5K1	ENST00000488768	15	43533462	43590208	-6.61507	1.84082e-08	1.11417e-10	0.001998	rs533143	1.02159e-09	0.0026969	1	TRUE
Adult	SCZ	ENSG00000168781	PPIP5K1	ENST00000432870	15	43533462	43590208	-6.58354	1.84082e-08	1.37815e-10	0.000999001	rs533143	1.02159e-09	0.0026969	2.57508e-27	FALSE
Adult	SCZ	ENSG00000168781	PPIP5K1	ENST00000439195	15	43533462	43590208	6.20611	1.84082e-08	1.08626e-09	0.002997	rs533143	1.02159e-09	0.0026969	0.999999	FALSE
Adult	SCZ	ENSG00000168781	PPIP5K1	ENST00000437065	15	43533462	43590208	-6.1792	1.84082e-08	1.08626e-09	0.012987	rs533143	1.02159e-09	0.0026969	1.31094e-06	FALSE
Adult	SCZ	ENSG00000242866	STRC	ENST00000432436	15	43599563	43618800	-6.12306	4.12926e-07	4.58978e-09	0.041958	rs533143	1.02159e-09	1.7748e-15	4.20773e-07	FALSE
Adult	SCZ	ENSG00000242866	STRC	ENST00000485556	15	43599563	43618800	-5.58531	4.12926e-07	7.88425e-08	0.035964	rs533143	1.02159e-09	1.7748e-15	1.48175e-15	FALSE
Adult	SCZ	ENSG00000242866	STRC	ENST00000448437	15	43599563	43618800	-4.94941	4.12926e-07	7.44372e-07	0.02997	rs8042868	4.18539e-05	1.7748e-15	1.00065e-36	FALSE
Adult	SCZ	ENSG00000166762	CATSPER2	ENST00000472960	15	43628503	43668118	-5.6373	7.37689e-06	6.90939e-08	0.027972	rs533143	1.02159e-09	5.8613e-17	4.81705e-25	FALSE
Adult	SCZ	ENSG00000205771	CATSPER2P1	ENST00000429276	15	43727181	43745165	5.32152	2.67488e-05	3.08713e-07	0.026973	rs533143	1.02159e-09		1	TRUE
Adult	SCZ	ENSG00000205771	CATSPER2P1	ENST00000439564	15	43727181	43745165	-4.148	2.67488e-05	0.000100618	0.000999001	rs28410121	3.35392e-05		6.50116e-43	FALSE
Adult	SCZ	ENSG00000167004	PDIA3	ENST00000300289	15	43746394	43773279	4.53874	0.000235592	0	0.000999001	rs533143	1.02159e-09	0.99608	1.6128e-48	FALSE
Adult	SCZ	ENSG00000092470	WDR76	ENST00000263795	15	43826980	43868412	-5.85253	5.98948e-07	0	0.00599401	rs533143	1.02159e-09	2.7667e-09	1.41364e-35	FALSE
Adult	SCZ	ENSG00000137872	SEMA6D	ENST00000536845	15	47184101	47774228	-4.75276	0.000218191	4.01324e-06	0.047952	rs281299	3.93949e-05	0.93948	1	TRUE
Adult	SCZ	ENSG00000138593	SECISBP2L	ENST00000261847	15	48988476	49046447	4.32571	0.00121803	3.04079e-05	0.001998	rs11854184	2.91102e-06	0.285	0.000650165	TRUE
Adult	SCZ	ENSG00000138593	SECISBP2L	ENST00000559471	15	48988476	49046447	-3.66425	0.00121803	0.000496137	0.041958	rs11854184	2.91102e-06	0.285	0.00018734	TRUE
Adult	SCZ	ENSG00000104047	DTWD1	ENST00000559223	15	49621037	49656232	3.77405	0.00962073	0.000963713	0.035964	rs12148348	5.67337e-05	2.8135e-10	0.000166891	TRUE
Adult	SCZ	ENSG00000047346	ATOSA	ENST00000561543	15	52581317	52709817	3.36977	0.0184722	0.000752315	0.016983	rs1693523	1.98446e-06		1	TRUE
Adult	SCZ	ENSG00000128923	MINDY2	ENST00000559228	15	58771192	58861900	-4.59346	0.000190568	0	0.00999001	rs11854073	9.4497e-08		0.000879256	TRUE
Adult	SCZ	ENSG00000157470	FAM81A	ENST00000288228	15	59372693	59523555	-4.76851	0.000166668	1.85598e-06	0.023976	rs11854073	9.4497e-08	0.19196	0.000413499	TRUE
Adult	SCZ	ENSG00000166128	RAB8B	ENST00000321437	15	63189560	63267776	3.4894	0.00820378	0	0.001998	rs1444405	0.000228703	0.00069486	0.000171594	FALSE
Adult	SCZ	ENSG00000028528	SNX1	ENST00000560829	15	64094123	64146090	3.51257	0.0130585	0.0004438	0.047952	rs4777185	1.02894e-05	0.93179	0.559695	TRUE
Adult	SCZ	ENSG00000140398	NEIL1	ENST00000568519	15	75346955	75357115	3.66184	0.0164875	0.00100164	0.037962	rs4886704	0.000112463	4.9641e-07	1.5299e-38	FALSE
Adult	SCZ	ENSG00000140400	MAN2C1	ENST00000565683	15	75355207	75368612	-4.40524	0.00189638	0.000179637	0.00999001	rs6495174	7.88068e-05	2.7689e-29	0.000101417	FALSE
Adult	SCZ	ENSG00000140400	MAN2C1	ENST00000562067	15	75355207	75368612	4.33364	0.00189638	0.000249331	0.028971	rs6495174	7.88068e-05	2.7689e-29	1.21932e-17	FALSE
Adult	SCZ	ENSG00000140400	MAN2C1	ENST00000566013	15	75355207	75368612	-3.95946	0.00189638	0.00120193	0.020979	rs6495174	7.88068e-05	2.7689e-29	0.999029	TRUE
Adult	SCZ	ENSG00000140400	MAN2C1	ENST00000569176	15	75355207	75368612	3.95747	0.00189638	0.00120193	0.015984	rs6495174	7.88068e-05	2.7689e-29	0.998544	TRUE
Adult	SCZ	ENSG00000140400	MAN2C1	ENST00000566099	15	75355207	75368612	-3.90925	0.00189638	0.00129615	0.00899101	rs6495174	7.88068e-05	2.7689e-29	0.998517	FALSE
Adult	SCZ	ENSG00000140400	MAN2C1	ENST00000564570	15	75355207	75368612	-3.88617	0.00189638	0.00132388	0.025974	rs6495174	7.88068e-05	2.7689e-29	0.000529893	FALSE
Adult	SCZ	ENSG00000140400	MAN2C1	ENST00000567163	15	75355207	75368612	3.81644	0.00189638	0.00162467	0.021978	rs6495174	7.88068e-05	2.7689e-29	0.00327843	FALSE
Adult	SCZ	ENSG00000140400	MAN2C1	ENST00000564929	15	75355207	75368612	3.71613	0.00189638	0.00222528	0.035964	rs2460161	6.66327e-05	2.7689e-29	1.10144e-31	FALSE
Adult	SCZ	ENSG00000140400	MAN2C1	ENST00000421803	15	75355207	75368612	-3.45957	0.00189638	0.00486939	0.031968	rs6495174	7.88068e-05	2.7689e-29	2.71794e-14	FALSE
Adult	SCZ	ENSG00000140400	MAN2C1	ENST00000563794	15	75355207	75368612	-3.37637	0.00189638	0.00514146	0.04995	rs4886704	0.000112463	2.7689e-29	2.35315e-38	FALSE
Adult	SCZ	ENSG00000140403	DNAJA4	ENST00000343789	15	78264086	78282196	4.01223	0.000235601	0.000240588	0.003996	rs11635324	0.00134594	0.0020027	1	FALSE
Adult	SCZ	ENSG00000140395	SKIC8	ENST00000560063	15	78277835	78299703	3.66507	0.0162727	0.00123637	0.045954	rs13180	4.87724e-06		1	TRUE
Adult	SCZ	ENSG00000041357	PSMA4	ENST00000413382	15	78540405	78552417	5.75647	1.03413e-06	3.43564e-08	0.043956	rs938682	7.10044e-14	0.59959	1.9442e-08	FALSE
Adult	SCZ	ENSG00000136379	ABHD17C	ENST00000258884	15	80679684	80755621	-4.37804	0.000431974	0	0.000999001	rs7171423	3.00615e-05	0.95762	1	TRUE
Adult	SCZ	ENSG00000278662	GOLGA6L10	ENST00000610657	15	82339993	82349475	4.84026	0.00017308	2.59345e-06	0.045954	rs4779050	4.18411e-10	0.00117	0.734281	FALSE
Adult	SCZ	ENSG00000182774	RPS17	ENST00000561157	15	82536750	82540459	-6.06509	4.83024e-07	2.63756e-09	0.035964	rs783540	1.84382e-09	0.32566	1	TRUE
Adult	SCZ	ENSG00000182774	RPS17	ENST00000647841	15	82536750	82540459	-5.63936	4.83024e-07	3.41362e-08	0.020979	rs783540	1.84382e-09	0.32566	1	TRUE
Adult	SCZ	ENSG00000214575	CPEB1	ENST00000618698	15	82543201	82648861	-5.21753	5.16204e-05	7.25293e-07	0.036963	rs7163840	3.39653e-07	0.99899	0.00225308	FALSE
Adult	SCZ	ENSG00000103723	AP3B2	ENST00000680912	15	82659281	82710112	-4.63238	0.00031205	1.08446e-05	0.032967	rs4779050	4.18411e-10	0.77198	8.95571e-25	FALSE
Adult	SCZ	ENSG00000103723	AP3B2	ENST00000660624	15	82659281	82710112	-4.56667	0.00031205	1.48658e-05	0.028971	rs4779050	4.18411e-10	0.77198	7.43279e-23	FALSE
Adult	SCZ	ENSG00000259404	EFL1P1	ENST00000560381	15	84080168	84126604	-6.60577	1.23724e-08	3.95458e-11	0.002997	rs12911223	4.57957e-11		1	TRUE
Adult	SCZ	ENSG00000259404	EFL1P1	ENST00000560401	15	84080168	84126604	-6.51867	1.23724e-08	7.09356e-11	0.036963	rs12911223	4.57957e-11		1	TRUE
Adult	SCZ	ENSG00000259511	UBE2Q2P16	ENST00000637041	15	84172973	84182076	6.34189	1.06631e-07	4.53918e-10	0.014985	rs1911155	3.66561e-11		4.56549e-05	FALSE
Adult	SCZ	ENSG00000259511	UBE2Q2P16	ENST00000637853	15	84172973	84182076	5.74263	1.06631e-07	1.86431e-08	0.00899101	rs1051168	1.24757e-12		1.95571e-33	FALSE
Adult	SCZ	ENSG00000259511	UBE2Q2P16	ENST00000558195	15	84172973	84182076	5.53186	1.06631e-07	3.16853e-08	0.020979	rs1051168	1.24757e-12		2.4712e-15	FALSE
Adult	SCZ	ENSG00000259726	CSPG4P11	ENST00000560634	15	84186752	84197384	5.71522	1.21519e-06	0	0.010989	rs12911223	4.57957e-11		3.4408e-50	FALSE
Adult	SCZ	ENSG00000225151	GOLGA2P7	ENST00000316967	15	84203866	84205319	6.61463	4.2676e-08	1.86236e-10	0.001998	rs12911210	3.03217e-11		5.10565e-33	FALSE
Adult	SCZ	ENSG00000225151	GOLGA2P7	ENST00000400817	15	84203866	84205319	6.13808	4.2676e-08	4.17624e-09	0.003996	rs12911223	4.57957e-11		3.00928e-38	FALSE
Adult	SCZ	ENSG00000225151	GOLGA2P7	ENST00000561015	15	84203866	84205319	5.84012	4.2676e-08	2.08653e-08	0.010989	rs12911223	4.57957e-11		2.75265e-46	FALSE
Adult	SCZ	ENSG00000184206	GOLGA6L4	ENST00000512109	15	84235773	84245358	6.48933	6.57104e-08	2.58651e-10	0.001998	rs12911210	3.03217e-11	0.0060938	0.281823	FALSE
Adult	SCZ	ENSG00000259728	LINC00933	ENST00000557887	15	84570924	84578124	-6.24773	7.64132e-08	0	0.00899101	rs1051168	1.24757e-12		1.61222e-16	FALSE
Adult	SCZ	ENSG00000259295	CSPG4P12	ENST00000559989	15	85191438	85202009	6.35011	7.79937e-08	2.15163e-10	0.000999001	rs11631921	1.06096e-10		1.26249e-26	FALSE
Adult	SCZ	ENSG00000140522	RLBP1	ENST00000268125	15	89209869	89221614	-4.65457	0.000163222	6.49329e-06	0.041958	rs7495044	2.48956e-08	1.1303e-05	1	FALSE
Adult	SCZ	ENSG00000140525	FANCI	ENST00000676110	15	89243945	89317261	6.55332	2.49419e-08	5.62718e-11	0.000999001	rs7178152	2.63261e-10	8.9116e-37	1	TRUE
Adult	SCZ	ENSG00000140525	FANCI	ENST00000564636	15	89243945	89317261	-5.41267	2.49419e-08	6.20935e-08	0.000999001	rs7178152	2.63261e-10	8.9116e-37	1.08999e-06	FALSE
Adult	SCZ	ENSG00000140521	POLG	ENST00000637238	15	89305198	89334861	-5.30389	9.0579e-06	0	0.000999001	rs7178152	2.63261e-10	2.0756e-09	0.00231164	FALSE
Adult	SCZ	ENSG00000140564	FURIN	ENST00000610579	15	90868588	90883564	-6.41546	2.98091e-08	0	0.002997	rs1894401	6.16613e-19	0.99994	9.62595e-52	FALSE
Adult	SCZ	ENSG00000182511	FES	ENST00000452243	15	90883695	90895776	8.71748	7.68634e-15	2.8445e-18	0.002997	rs1894401	6.16613e-19	3.7916e-15	3.33987e-48	FALSE
Adult	SCZ	ENSG00000182511	FES	ENST00000328850	15	90883695	90895776	6.92915	7.68634e-15	4.23368e-12	0.00599401	rs1894401	6.16613e-19	3.7916e-15	4.84808e-46	FALSE
Adult	SCZ	ENSG00000184508	HDDC3	ENST00000559898	15	90929968	90935196	-4.37653	0.000762918	3.61754e-05	0.003996	rs871078	5.29972e-05	0.019263	1	TRUE
Adult	SCZ	ENSG00000184508	HDDC3	ENST00000643068	15	90929968	90935196	-4.29902	0.000762918	5.14663e-05	0.00999001	rs1894401	6.16613e-19	0.019263	8.04651e-62	FALSE
Adult	SCZ	ENSG00000184508	HDDC3	ENST00000394272	15	90929968	90935196	-3.97946	0.000762918	0.000138145	0.032967	rs871078	5.29972e-05	0.019263	1	TRUE
Adult	SCZ	ENSG00000184508	HDDC3	ENST00000646620	15	90929968	90935196	3.88424	0.000762918	0.000138145	0.012987	rs1894401	6.16613e-19	0.019263	1	FALSE
Adult	SCZ	ENSG00000140553	UNC45A	ENST00000554481	15	90930180	90954093	3.356	0.00998604	0.00237234	0.045954	rs871078	5.29972e-05	3.2704e-11	2.61479e-50	FALSE
Adult	SCZ	ENSG00000103426	CORO7-PAM16	ENST00000572467	16	4340251	4420494	-4.16261	0.000937077	0	0.00599401	rs6500602	4.76135e-08	7.6179e-25	2.71067e-22	FALSE
Adult	SCZ	ENSG00000262246	CORO7	ENST00000572125	16	4354542	4425705	-4.632	0.000376052	1.81075e-05	0.000999001	rs6500596	3.6215e-06	1.8292e-25	4.61819e-15	FALSE
Adult	SCZ	ENSG00000262246	CORO7	ENST00000573245	16	4354542	4425705	-3.99286	0.000376052	0.00026113	0.026973	rs6500602	4.76135e-08	1.8292e-25	4.61819e-15	FALSE
Adult	SCZ	ENSG00000168140	VASN	ENST00000304735	16	4371848	4383538	-4.523	0.000247575	0	0.041958	rs4786490	2.77678e-07	0.67248	1.27441e-28	FALSE
Adult	SCZ	ENSG00000153406	NMRAL1	ENST00000574425	16	4461691	4495763	5.56872	1.29176e-05	1.79636e-07	0.00699301	rs6500602	4.76135e-08	9.2538e-06	1.49591e-21	FALSE
Adult	SCZ	ENSG00000153406	NMRAL1	ENST00000575995	16	4461691	4495763	5.24686	1.29176e-05	1.08298e-06	0.016983	rs6500602	4.76135e-08	9.2538e-06	6.39682e-23	FALSE
Adult	SCZ	ENSG00000153406	NMRAL1	ENST00000574733	16	4461691	4495763	4.96701	1.29176e-05	4.07968e-06	0.00899101	rs6500602	4.76135e-08	9.2538e-06	2.96876e-23	FALSE
Adult	SCZ	ENSG00000153406	NMRAL1	ENST00000283429	16	4461691	4495763	-4.29804	1.29176e-05	8.61557e-05	0.018981	rs2304634	1.51276e-07	9.2538e-06	5.5736e-33	FALSE
Adult	SCZ	ENSG00000089486	CDIP1	ENST00000563332	16	4510669	4538828	-5.66978	3.5658e-06	2.8596e-08	0.00599401	rs6500605	2.49602e-07	0.87001	1.53047e-21	FALSE
Adult	SCZ	ENSG00000205832	C16orf96	ENST00000444310	16	4556340	4600758	-4.45922	0.00031389	0	0.016983	rs6500602	4.76135e-08	5.5816e-21	2.65814e-37	FALSE
Adult	SCZ	ENSG00000102858	MGRN1	ENST00000591673	16	4616493	4690974	-4.38931	0.00102863	6.82272e-05	0.003996	rs841225	0.000138967	0.10393	1.98083e-05	FALSE
Adult	SCZ	ENSG00000102858	MGRN1	ENST00000262370	16	4616493	4690974	4.38461	0.00102863	6.97161e-05	0.014985	rs6500602	4.76135e-08	0.10393	1.98083e-05	FALSE
Adult	SCZ	ENSG00000102858	MGRN1	ENST00000415496	16	4616493	4690974	-3.76147	0.00102863	0.000675683	0.047952	rs6500602	4.76135e-08	0.10393	0.99998	TRUE
Adult	SCZ	ENSG00000102858	MGRN1	ENST00000586183	16	4616493	4690974	-3.73378	0.00102863	0.000675683	0.04995	rs1684605	8.14816e-05	0.10393	0.99998	TRUE
Adult	SCZ	ENSG00000067836	ROGDI	ENST00000322048	16	4796968	4802880	3.39623	0.016593	0.00273285	0.031968	rs6500637	0.00119111	2.5516e-09	0.999341	FALSE
Adult	SCZ	ENSG00000078328	RBFOX1	ENST00000676253	16	5239802	7713340	4.11375	0.00112342	0	0.018981	rs11865295	9.46158e-05	0.95263	0.000658803	FALSE
Adult	SCZ	ENSG00000234719	NPIPB2	ENST00000538896	16	11927259	11976643	3.49485	0.0109039	0.00142297	0.000999001	rs2869492	0.000492137		0.926528	FALSE
Adult	SCZ	ENSG00000234719	NPIPB2	ENST00000620285	16	11927259	11976643	3.35988	0.0109039	0.0023393	0.01998	rs3851005	0.000136183		0.0738681	FALSE
Adult	SCZ	ENSG00000234719	NPIPB2	ENST00000532936	16	11927259	11976643	3.32552	0.0109039	0.0023393	0.015984	rs3851005	0.000136183		0.994575	TRUE
Adult	SCZ	ENSG00000234719	NPIPB2	ENST00000673243	16	11927259	11976643	3.32521	0.0109039	0.0023393	0.014985	rs3851005	0.000136183		0.978561	TRUE
Adult	SCZ	ENSG00000260224	UBL5P4	ENST00000562584	16	11968508	11968743	3.62534	0.0055628	0	0.003996	rs3851005	0.000136183		0.0256035	FALSE
Adult	SCZ	ENSG00000185864	NPIPB4	ENST00000541674	16	21834569	21880827	-5.59126	1.87752e-05	2.47967e-07	0.000999001	rs41468646	7.29139e-06	0.18311	0.00679127	FALSE
Adult	SCZ	ENSG00000185864	NPIPB4	ENST00000542338	16	21834569	21880827	-4.71777	1.87752e-05	2.62294e-05	0.00899101	rs41468646	7.29139e-06	0.18311	0.00846866	TRUE
Adult	SCZ	ENSG00000185864	NPIPB4	ENST00000536041	16	21834569	21880827	-3.93321	1.87752e-05	0.000838184	0.026973	rs226005	2.54243e-05	0.18311	0.000452123	FALSE
Adult	SCZ	ENSG00000006116	CACNG3	ENST00000005284	16	24256335	24362412	3.96874	0.00179573	0	0.00599401	rs2283540	1.50177e-06	0.99417	1	TRUE
Adult	SCZ	ENSG00000013364	MVP	ENST00000570061	16	29820394	29848039	-3.60834	0.000907251	0.000571414	0.00699301	rs9938630	0.00036804	6.7564e-08	1.9154e-07	FALSE
Adult	SCZ	ENSG00000174943	KCTD13	ENST00000568000	16	29905012	29926236	6.18032	2.66565e-07	1.27944e-09	0.048951	rs9932702	3.59128e-14	0.00091544	3.16929e-06	FALSE
Adult	SCZ	ENSG00000149932	TMEM219	ENST00000566848	16	29940885	29973050	-7.63762	2.18631e-11	4.4256e-14	0.047952	rs4787489	3.53637e-14	8.1671e-05	0.979031	FALSE
Adult	SCZ	ENSG00000149932	TMEM219	ENST00000414689	16	29940885	29973050	6.37036	2.18631e-11	1.88587e-10	0.033966	rs4283241	2.53676e-14	8.1671e-05	7.61209e-07	FALSE
Adult	SCZ	ENSG00000149930	TAOK2	ENST00000416441	16	29973868	29992261	7.27583	4.75835e-10	1.03288e-12	0.041958	rs4788204	2.93851e-14	0.99976	0.0130324	FALSE
Adult	SCZ	ENSG00000169592	INO80E	ENST00000569957	16	29995715	30005793	7.86223	6.92833e-12	7.54706e-15	0.000999001	rs4788204	2.93851e-14	0.0086846	0.986193	TRUE
Adult	SCZ	ENSG00000169592	INO80E	ENST00000568043	16	29995715	30005793	-7.25677	6.92833e-12	7.92893e-13	0.011988	rs4788204	2.93851e-14	0.0086846	0.012754	FALSE
Adult	SCZ	ENSG00000149927	DOC2A	ENST00000564233	16	30005514	30023270	7.80598	6.9976e-12	5.90426e-15	0.001998	rs4283241	2.53676e-14	0.0067028	0.981934	TRUE
Adult	SCZ	ENSG00000149925	ALDOA	ENST00000642816	16	30064164	30070457	6.57084	1.23724e-08	0	0.024975	rs4283241	2.53676e-14	0.0013228	0.0206844	FALSE
Adult	SCZ	ENSG00000102882	MAPK3	ENST00000484663	16	30114105	30123506	6.70048	2.28747e-08	8.30944e-11	0.022977	rs12716974	8.2579e-12	0.036884	1.81536e-06	FALSE
Adult	SCZ	ENSG00000102882	MAPK3	ENST00000461737	16	30114105	30123506	6.00265	2.28747e-08	5.82383e-09	0.00799201	rs9936474	2.55803e-11	0.036884	1.08147e-05	FALSE
Adult	SCZ	ENSG00000159461	AMFR	ENST00000568325	16	56361452	56425545	3.76062	0.005965	0.000338986	0.025974	rs2550302	0.000165884	5.8368e-05	0.00271672	TRUE
Adult	SCZ	ENSG00000087263	OGFOD1	ENST00000566157	16	56451521	56479104	3.64707	0.00148116	0.000530496	0.014985	rs9937444	3.7397e-05	3.3103e-17	0.000173695	FALSE
Adult	SCZ	ENSG00000125124	BBS2	ENST00000682948	16	56465640	56582667	3.71677	0.0259163	0.00221961	0.016983	rs9937444	3.7397e-05	1.0328e-17	0.00250781	FALSE
Adult	SCZ	ENSG00000103034	NDRG4	ENST00000566192	16	58462846	58513628	4.3186	0.00424932	0.000204129	0.033966	rs151815	1.48024e-07	0.011627	0.00103348	FALSE
Adult	SCZ	ENSG00000103037	SETD6	ENST00000463954	16	58515479	58523842	-5.43528	9.27616e-06	1.09424e-07	0.012987	rs37059	4.7346e-08	1.8383e-18	1	TRUE
Adult	SCZ	ENSG00000125107	CNOT1	ENST00000317147	16	58519951	58629885	5.11428	5.31873e-05	6.29864e-07	0.022977	rs8062746	4.78824e-08	1	1	FALSE
Adult	SCZ	ENSG00000159753	CARMIL2	ENST00000334583	16	67644988	67657569	3.96962	0.00314138	7.19875e-05	0.016983	rs9925393	0.000375114		2.44283e-15	FALSE
Adult	SCZ	ENSG00000141098	GFOD2	ENST00000602279	16	67674531	67719339	-4.30749	0.000563021	0	0.020979	rs3743739	1.4576e-05	0.046624	6.20071e-15	FALSE
Adult	SCZ	ENSG00000132600	PRMT7	ENST00000562381	16	68310951	68360852	5.3546	4.53564e-05	6.85966e-07	0.000999001	rs13331198	1.76169e-06	5.5036e-15	1.67059e-15	FALSE
Adult	SCZ	ENSG00000132600	PRMT7	ENST00000449359	16	68310951	68360852	4.38066	4.53564e-05	9.46547e-05	0.042957	rs3743739	1.4576e-05	5.5036e-15	1.81962e-15	FALSE
Adult	SCZ	ENSG00000132600	PRMT7	ENST00000563443	16	68310951	68360852	-3.62524	4.53564e-05	0.00202082	0.024975	rs1122720	0.00225812	5.5036e-15	2.45179e-15	FALSE
Adult	SCZ	ENSG00000184939	ZFP90	ENST00000564558	16	68530090	68576072	-3.5492	0.00698008	0	0.034965	rs3848273	0.00279892	0.031662	4.37211e-14	FALSE
Adult	SCZ	ENSG00000168802	CHTF8	ENST00000522497	16	69118010	69132588	4.83156	7.36076e-05	0	0.016983	rs13331198	1.76169e-06	0.82949	1	TRUE
Adult	SCZ	ENSG00000132612	VPS4A	ENST00000254950	16	69311350	69326939	5.27377	1.86788e-05	1.33653e-07	0.01998	rs8049057	2.38174e-06	0.94474	0.99963	FALSE
Adult	SCZ	ENSG00000213380	COG8	ENST00000562081	16	69320140	69339583	4.74507	0.000242497	6.25312e-06	0.00599401	rs1048818	2.33691e-05	2.9725e-09	1.24135e-07	FALSE
Adult	SCZ	ENSG00000213380	COG8	ENST00000564419	16	69320140	69339583	-4.543	0.000242497	1.66381e-05	0.038961	rs1048818	2.33691e-05	2.9725e-09	1.24117e-07	FALSE
Adult	SCZ	ENSG00000213380	COG8	ENST00000306875	16	69320140	69339583	3.98062	0.000242497	0.00013747	0.025974	rs1048818	2.33691e-05	2.9725e-09	6.86153e-13	FALSE
Adult	SCZ	ENSG00000132604	TERF2	ENST00000254942	16	69355567	69408571	-4.40542	0.00038744	0	0.028971	rs9939870	6.388e-05	0.99237	2.01727e-06	FALSE
Adult	SCZ	ENSG00000168404	MLKL	ENST00000308807	16	74671855	74700960	3.58243	0.0133363	0.00136167	0.045954	rs6564159	0.000120062	2.0931e-14	1	TRUE
Adult	SCZ	ENSG00000140945	CDH13	ENST00000567109	16	82626965	83800640	-3.91004	0.00219087	0	0.00899101	rs3844412	1.15037e-06	0.0007058	1	TRUE
Adult	SCZ	ENSG00000197912	SPG7	ENST00000643409	16	89490719	89557766	-5.49122	5.14271e-05	1.19749e-06	0.014985	rs4785722	1.78816e-06	1.9683e-36	1	TRUE
Adult	SCZ	ENSG00000197912	SPG7	ENST00000644171	16	89490719	89557766	-5.09352	5.14271e-05	1.03357e-05	0.00799201	rs4785722	1.78816e-06	1.9683e-36	8.3954e-16	FALSE
Adult	SCZ	ENSG00000197912	SPG7	ENST00000642427	16	89490719	89557766	5.07131	5.14271e-05	1.10626e-05	0.028971	rs4785674	7.96146e-08	1.9683e-36	0.869108	FALSE
Adult	SCZ	ENSG00000197912	SPG7	ENST00000565891	16	89490719	89557766	4.3345	5.14271e-05	0.000365231	0.034965	rs7195066	1.39303e-06	1.9683e-36	1	TRUE
Adult	SCZ	ENSG00000167526	RPL13	ENST00000567815	16	89560677	89564542	-5.2607	5.25926e-05	8.61053e-07	0.032967	rs7190823	3.44191e-09	0.95062	0.130892	FALSE
Adult	SCZ	ENSG00000185324	CDK10	ENST00000331006	16	89680737	89696354	5.40404	4.59648e-05	7.81859e-07	0.04995	rs7190823	3.44191e-09	1.193e-16	6.7298e-67	FALSE
Adult	SCZ	ENSG00000185324	CDK10	ENST00000512912	16	89680737	89696354	4.88832	4.59648e-05	1.22038e-05	0.004995	rs459920	8.74329e-07	1.193e-16	2.75464e-64	FALSE
Adult	SCZ	ENSG00000158792	SPATA2L	ENST00000289805	16	89696357	89701705	-5.50016	6.09797e-06	3.79455e-08	0.035964	rs7190823	3.44191e-09	0.040562	2.85427e-65	FALSE
Adult	SCZ	ENSG00000158792	SPATA2L	ENST00000569918	16	89696357	89701705	5.04032	6.09797e-06	4.64748e-07	0.037962	rs1800359	3.71001e-06	0.040562	5.71695e-62	FALSE
Adult	SCZ	ENSG00000108953	YWHAE	ENST00000496706	17	1344275	1400222	-4.68589	0.000233391	2.78752e-06	0.031968	rs12452627	1.4428e-06	0.98479	1	TRUE
Adult	SCZ	ENSG00000167740	CYB5D2	ENST00000301391	17	4143168	4187310	4.2596	0.0011464	2.04795e-05	0.016983	rs9906760	5.13978e-06	4.4253e-06	7.99451e-23	FALSE
Adult	SCZ	ENSG00000261879	ZNF594-DT	ENST00000671211	17	5192007	5248182	-3.87499	0.00594146	0.000426508	0.00599401	rs3031	0.000153092		1	TRUE
Adult	SCZ	ENSG00000261879	ZNF594-DT	ENST00000669386	17	5192007	5248182	-3.76486	0.00594146	0.000666571	0.00799201	rs3031	0.000153092		1	TRUE
Adult	SCZ	ENSG00000029725	RABEP1	ENST00000341923	17	5282265	5386340	4.52722	0.00073868	2.39055e-05	0.003996	rs2189336	1.77047e-06	0.99851	1	FALSE
Adult	SCZ	ENSG00000108561	C1QBP	ENST00000225698	17	5432777	5448830	-3.33561	0.0125989	0	0.000999001	rs9908179	0.000819864	2.0164e-07	6.31459e-23	FALSE
Adult	SCZ	ENSG00000132535	DLG4	ENST00000648896	17	7187187	7219841	-4.49699	0.000401603	2.06765e-05	0.036963	rs446994	1.47761e-05	0.99954	0.000118819	FALSE
Adult	SCZ	ENSG00000132535	DLG4	ENST00000649186	17	7187187	7219841	-4.46371	0.000401603	2.41656e-05	0.034965	rs446994	1.47761e-05	0.99954	0.000117889	FALSE
Adult	SCZ	ENSG00000132535	DLG4	ENST00000649520	17	7187187	7219841	4.34749	0.000401603	2.75405e-05	0.00699301	rs446994	1.47761e-05	0.99954	1.1889e-09	FALSE
Adult	SCZ	ENSG00000132535	DLG4	ENST00000647975	17	7187187	7219841	-4.06652	0.000401603	4.77209e-05	0.003996	rs446994	1.47761e-05	0.99954	1.18666e-15	FALSE
Adult	SCZ	ENSG00000072778	ACADVL	ENST00000583760	17	7217125	7225266	-4.41651	0.000708462	8.02456e-05	0.00999001	rs446994	1.47761e-05	4.2385e-15	0.0645736	FALSE
Adult	SCZ	ENSG00000072778	ACADVL	ENST00000583312	17	7217125	7225266	4.40642	0.000708462	8.40732e-05	0.00799201	rs446994	1.47761e-05	4.2385e-15	0.856237	TRUE
Adult	SCZ	ENSG00000072778	ACADVL	ENST00000322910	17	7217125	7225266	-4.36606	0.000708462	8.85542e-05	0.015984	rs446994	1.47761e-05	4.2385e-15	0.817671	TRUE
Adult	SCZ	ENSG00000072778	ACADVL	ENST00000577191	17	7217125	7225266	-4.31845	0.000708462	9.42784e-05	0.037962	rs446994	1.47761e-05	4.2385e-15	0.747699	TRUE
Adult	SCZ	ENSG00000072778	ACADVL	ENST00000583850	17	7217125	7225266	-4.2852	0.000708462	9.42784e-05	0.045954	rs446994	1.47761e-05	4.2385e-15	0.49426	FALSE
Adult	SCZ	ENSG00000072778	ACADVL	ENST00000578824	17	7217125	7225266	-3.95579	0.000708462	0.000305127	0.011988	rs446994	1.47761e-05	4.2385e-15	1.68626e-08	FALSE
Adult	SCZ	ENSG00000040633	PHF23	ENST00000574236	17	7235029	7239722	4.30998	0.000559111	0	0.037962	rs2017365	1.67742e-05	0.99774	5.69355e-15	FALSE
Adult	SCZ	ENSG00000170296	GABARAP	ENST00000571129	17	7240008	7242449	-4.24733	0.00116251	2.16336e-05	0.00999001	rs3826408	6.12351e-05	0.26129	2.90089e-16	FALSE
Adult	SCZ	ENSG00000170296	GABARAP	ENST00000571253	17	7240008	7242449	-3.59147	0.00116251	0.000328814	0.027972	rs3826408	6.12351e-05	0.26129	1.59408e-20	FALSE
Adult	SCZ	ENSG00000175826	CTDNEP1	ENST00000570828	17	7243591	7252491	-3.47399	0.00222001	0.000512781	0.013986	rs446994	1.47761e-05	0.97468	4.28185e-17	FALSE
Adult	SCZ	ENSG00000170291	ELP5	ENST00000574993	17	7251416	7259940	4.05695	0.00232142	0.000149154	0.01998	rs2017365	1.67742e-05	2.078e-13	7.45063e-08	FALSE
Adult	SCZ	ENSG00000170291	ELP5	ENST00000396628	17	7251416	7259940	-3.91532	0.00232142	0.000270851	0.024975	rs2017365	1.67742e-05	2.078e-13	7.45063e-08	FALSE
Adult	SCZ	ENSG00000170291	ELP5	ENST00000574255	17	7251416	7259940	-3.61298	0.00232142	0.000329337	0.00999001	rs446994	1.47761e-05	2.078e-13	4.36175e-17	FALSE
Adult	SCZ	ENSG00000181856	SLC2A4	ENST00000317370	17	7281718	7288257	4.51179	0.000257511	0	0.00599401	rs446994	1.47761e-05	4.7123e-05	1.53546e-11	FALSE
Adult	SCZ	ENSG00000183914	DNAH2	ENST00000570791	17	7717744	7833742	3.32232	0.0212654	0.00089273	0.038961	rs17203281	7.37043e-05	1.2998e-44	0.0192086	FALSE
Adult	SCZ	ENSG00000166579	NDEL1	ENST00000580012	17	8413131	8490411	3.44672	0.00931853	0	0.034965	rs1391768	0.000799407	0.98351	7.44248e-14	FALSE
Adult	SCZ	ENSG00000006744	ELAC2	ENST00000578071	17	12991612	13018065	5.72973	5.14231e-06	5.02956e-08	0.000999001	rs1044569	3.54779e-08	1.7245e-20	0.140606	TRUE
Adult	SCZ	ENSG00000006744	ELAC2	ENST00000480891	17	12991612	13018065	5.03082	5.14231e-06	2.44195e-06	0.020979	rs1044569	3.54779e-08	1.7245e-20	0.127193	TRUE
Adult	SCZ	ENSG00000006744	ELAC2	ENST00000465825	17	12991612	13018065	4.92836	5.14231e-06	3.31691e-06	0.000999001	rs1044569	3.54779e-08	1.7245e-20	0.0598962	FALSE
Adult	SCZ	ENSG00000006744	ELAC2	ENST00000395962	17	12991612	13018065	4.7739	5.14231e-06	5.42079e-06	0.00699301	rs1044569	3.54779e-08	1.7245e-20	0.0024119	FALSE
Adult	SCZ	ENSG00000154803	FLCN	ENST00000577591	17	17212212	17237188	3.60941	0.0280061	0.00245518	0.013986	rs11656775	1.48681e-06	0.78892	1	TRUE
Adult	SCZ	ENSG00000166484	MAPK7	ENST00000395604	17	19377721	19383544	-4.035	0.00252446	5.46023e-05	0.000999001	rs9899357	5.46023e-05	0.0031023	4.35942e-11	FALSE
Adult	SCZ	ENSG00000128487	SPECC1	ENST00000395527	17	20008865	20319026	-5.45549	2.90181e-05	5.37214e-07	0.00799201	rs1034904	3.46802e-08	0.00086772	1	TRUE
Adult	SCZ	ENSG00000128487	SPECC1	ENST00000679255	17	20008865	20319026	5.19674	2.90181e-05	2.23091e-06	0.042957	rs7211535	3.11228e-08	0.00086772	1	TRUE
Adult	SCZ	ENSG00000128487	SPECC1	ENST00000680604	17	20008865	20319026	-3.80991	2.90181e-05	0.000973109	0.047952	rs2048230	4.71303e-09	0.00086772	2.62425e-09	FALSE
Adult	SCZ	ENSG00000189423	USP32P3	ENST00000645543	17	20424589	20431008	4.9696	7.30897e-05	6.709e-07	0.043956	rs7211535	3.11228e-08		3.07911e-39	FALSE
Adult	SCZ	ENSG00000108578	BLMH	ENST00000261714	17	30248203	30292056	4.05767	0.00136163	0	0.020979	rs3760457	3.74598e-06	0.12878	1	TRUE
Adult	SCZ	ENSG00000273611	ZNHIT3	ENST00000619730	17	36486629	36499310	-4.02513	0.00351856	0.000113887	0.024975	rs9906189	2.13718e-06	5.5408e-07	1.41737e-14	FALSE
Adult	SCZ	ENSG00000278259	MYO19	ENST00000621344	17	36495636	36543435	-4.56252	0.000447592	3.03259e-05	0.000999001	rs9906189	2.13718e-06	1.5479e-34	1	TRUE
Adult	SCZ	ENSG00000278259	MYO19	ENST00000621550	17	36495636	36543435	-4.52458	0.000447592	3.63088e-05	0.032967	rs9906189	2.13718e-06	1.5479e-34	1	TRUE
Adult	SCZ	ENSG00000278311	GGNBP2	ENST00000611219	17	36544912	36589848	4.3576	0.000822963	2.62991e-05	0.021978	rs9906189	2.13718e-06	1	1	FALSE
Adult	SCZ	ENSG00000278311	GGNBP2	ENST00000619573	17	36544912	36589848	-4.19591	0.000822963	5.43547e-05	0.027972	rs9906189	2.13718e-06	1	3.82271e-16	FALSE
Adult	SCZ	ENSG00000278535	DHRS11	ENST00000621871	17	36591879	36600804	-3.55257	0.00971566	0.00114448	0.032967	rs9906189	2.13718e-06	2.2434e-06	9.41797e-26	FALSE
Adult	SCZ	ENSG00000278535	DHRS11	ENST00000618403	17	36591879	36600804	-3.53332	0.00971566	0.00123113	0.01998	rs9906189	2.13718e-06	2.2434e-06	9.16817e-26	FALSE
Adult	SCZ	ENSG00000278535	DHRS11	ENST00000610443	17	36591879	36600804	-3.37719	0.00971566	0.00146463	0.034965	rs9906189	2.13718e-06	2.2434e-06	9.19425e-26	FALSE
Adult	SCZ	ENSG00000131748	STARD3	ENST00000583582	17	39637090	39664201	-3.56459	0.0182618	0.00109327	0.035964	rs9972882	0.000243501	7.8915e-05	1	TRUE
Adult	SCZ	ENSG00000120071	KANSL1	ENST00000262419	17	46029916	46225389	-5.66521	8.39948e-06	2.05577e-07	0.002997	rs17762954	1.02222e-08	0.99972	1	TRUE
Adult	SCZ	ENSG00000120071	KANSL1	ENST00000638902	17	46029916	46225389	-5.54393	8.39948e-06	4.14053e-07	0.003996	rs17762954	1.02222e-08	0.99972	1	TRUE
Adult	SCZ	ENSG00000120071	KANSL1	ENST00000639520	17	46029916	46225389	-5.4771	8.39948e-06	5.62064e-07	0.002997	rs199536	1.98849e-08	0.99972	0.010622	FALSE
Adult	SCZ	ENSG00000120071	KANSL1	ENST00000574655	17	46029916	46225389	-5.43061	8.39948e-06	6.73925e-07	0.00799201	rs199536	1.98849e-08	0.99972	0.989378	FALSE
Adult	SCZ	ENSG00000120071	KANSL1	ENST00000639099	17	46029916	46225389	-5.03109	8.39948e-06	5.3648e-06	0.041958	rs8072451	7.38177e-09	0.99972	2.73506e-43	FALSE
Adult	SCZ	ENSG00000120071	KANSL1	ENST00000639279	17	46029916	46225389	-4.77826	8.39948e-06	1.59141e-05	0.024975	rs199536	1.98849e-08	0.99972	5.78875e-15	FALSE
Adult	SCZ	ENSG00000214401	KANSL1-AS1	ENST00000398275	17	46193566	46197842	-4.95735	7.12469e-05	1.42922e-06	0.023976	rs199457	4.8035e-07		6.81499e-47	FALSE
Adult	SCZ	ENSG00000214401	KANSL1-AS1	ENST00000572634	17	46193566	46197842	-4.87074	7.12469e-05	2.22363e-06	0.018981	rs199457	4.8035e-07		2.44649e-36	FALSE
Adult	SCZ	ENSG00000228696	ARL17B	ENST00000656849	17	46274784	46361766	-5.79729	4.25456e-06	4.0438e-08	0.00999001	rs8072451	7.38177e-09	0.33578	1.88952e-36	FALSE
Adult	SCZ	ENSG00000176681	LRRC37A	ENST00000496930	17	46292733	46338077	-5.74766	2.65213e-06	1.80975e-08	0.018981	rs199536	1.98849e-08	0.00054349	2.11837e-32	FALSE
Adult	SCZ	ENSG00000176681	LRRC37A	ENST00000393465	17	46292733	46338077	4.90126	2.65213e-06	1.90447e-06	0.047952	rs199536	1.98849e-08	0.00054349	2.11837e-32	FALSE
Adult	SCZ	ENSG00000238083	LRRC37A2	ENST00000576629	17	46511508	46556910	-5.63086	2.27578e-06	1.79317e-08	0.041958	rs8072451	7.38177e-09	1.1396e-07	2.28666e-34	FALSE
Adult	SCZ	ENSG00000073969	NSF	ENST00000576040	17	46590669	46757679	-5.00172	1.17277e-06	5.68225e-07	0.00599401	rs8072451	7.38177e-09	0.018338	7.5086e-58	FALSE
Adult	SCZ	ENSG00000108379	WNT3	ENST00000572508	17	46762506	46833154	5.5839	1.67126e-06	4.70359e-08	0.004995	rs8072451	7.38177e-09	0.87515	1.38746e-51	FALSE
Adult	SCZ	ENSG00000108379	WNT3	ENST00000576471	17	46762506	46833154	4.79738	1.67126e-06	1.60758e-06	0.028971	rs8072451	7.38177e-09	0.87515	1.38746e-51	FALSE
Adult	SCZ	ENSG00000002919	SNX11	ENST00000359238	17	48103357	48123601	-3.29144	0.0272836	0.00199354	0.000999001	rs11651097	0.00391414	7.3043e-07	0.000225871	FALSE
Adult	SCZ	ENSG00000159199	ATP5MC1	ENST00000393366	17	48892765	48895871	3.77803	0.0106833	0.00063229	0.048951	rs1800632	0.000121539		0.000737171	TRUE
Adult	SCZ	ENSG00000166260	COX11	ENST00000576084	17	54951902	54968703	5.08061	0.000133428	2.63357e-06	0.011988	rs2287136	2.35778e-05	0.016088	4.31277e-35	FALSE
Adult	SCZ	ENSG00000166260	COX11	ENST00000576370	17	54951902	54968703	-4.45041	0.000133428	5.99945e-05	0.00799201	rs11650101	5.33915e-06	0.016088	5.0844e-35	FALSE
Adult	SCZ	ENSG00000108960	MMD	ENST00000262065	17	55392622	55421924	-4.73513	0.00015722	4.37835e-06	0.002997	rs11650101	5.33915e-06	0.0001344	1	TRUE
Adult	SCZ	ENSG00000108960	MMD	ENST00000571578	17	55392622	55421924	-4.70443	0.00015722	5.09164e-06	0.00799201	rs11650101	5.33915e-06	0.0001344	1	TRUE
Adult	SCZ	ENSG00000108960	MMD	ENST00000577038	17	55392622	55421924	4.05928	0.00015722	4.92239e-05	0.037962	rs11650101	5.33915e-06	0.0001344	1	FALSE
Adult	SCZ	ENSG00000005381	MPO	ENST00000225275	17	58269855	58280935	-3.82035	0.00295166	0	0.000999001	rs2071409	8.0805e-05	7.105e-15	0.307346	FALSE
Adult	SCZ	ENSG00000108395	TRIM37	ENST00000262294	17	58982638	59106921	3.72071	0.00412364	0	0.037962	rs3809709	3.40076e-06	9.7042e-12	0.770897	TRUE
Adult	SCZ	ENSG00000265313	LINC01476	ENST00000577478	17	59422088	59526946	-4.50139	0.000871133	3.3756e-05	0.016983	rs3809709	3.40076e-06		0.0108355	FALSE
Adult	SCZ	ENSG00000159640	ACE	ENST00000290866	17	63477061	63498380	-6.15529	2.18983e-07	7.49389e-10	0.032967	rs4459609	5.54274e-09	1.0344e-37	0.0226265	TRUE
Adult	SCZ	ENSG00000159640	ACE	ENST00000582678	17	63477061	63498380	4.47124	2.18983e-07	7.77688e-06	0.01998	rs4459609	5.54274e-09	1.0344e-37	0.000167428	FALSE
Adult	SCZ	ENSG00000154217	PITPNC1	ENST00000580974	17	67377281	67697256	4.32751	0.000522558	0	0.002997	rs2916148	6.60611e-06	0.99252	1	TRUE
Adult	SCZ	ENSG00000125458	NT5C	ENST00000245552	17	75130225	75131757	-3.87841	0.00364644	0.000105142	0.031968	rs9988	0.00128191	0.0027292	0.451975	TRUE
Adult	SCZ	ENSG00000125458	NT5C	ENST00000578095	17	75130225	75131757	-3.50017	0.00364644	0.000464957	0.001998	rs1044433	0.000255184	0.0027292	0.444369	FALSE
Adult	SCZ	ENSG00000125445	MRPS7	ENST00000579761	17	75261674	75266376	3.43064	0.0170178	0.00180647	0.010989	rs1044433	0.000255184	0.0012591	0.000156377	FALSE
Adult	SCZ	ENSG00000132481	TRIM47	ENST00000587339	17	75874164	75878581	-3.6123	0.0159687	0.000910463	0.040959	rs346797	1.47091e-05	0.00033657	0.595868	TRUE
Adult	SCZ	ENSG00000055483	USP36	ENST00000587379	17	78787381	78841441	4.29802	0.00233941	8.61649e-05	0.000999001	rs2376828	0.00180238	1.877e-05	1	TRUE
Adult	SCZ	ENSG00000176108	CHMP6	ENST00000572778	17	80991598	81009517	-4.30085	0.000576007	0	0.032967	rs7225476	2.99737e-06	0.98358	0.999998	FALSE
Adult	SCZ	ENSG00000264247	ZNF407-AS1	ENST00000669094	18	74590317	74598885	-5.22098	5.44732e-05	8.8988e-07	0.002997	rs4891205	5.5862e-07		5.90655e-07	FALSE
Adult	SCZ	ENSG00000264247	ZNF407-AS1	ENST00000652782	18	74590317	74598885	4.68635	5.44732e-05	1.3906e-05	0.004995	rs980101	2.28552e-05		1	TRUE
Adult	SCZ	ENSG00000264247	ZNF407-AS1	ENST00000577806	18	74590317	74598885	4.456	5.44732e-05	3.34006e-05	0.010989	rs980101	2.28552e-05		1	TRUE
Adult	SCZ	ENSG00000264247	ZNF407-AS1	ENST00000654728	18	74590317	74598885	-3.97649	5.44732e-05	0.000139879	0.023976	rs4891205	5.5862e-07		0.9961	FALSE
Adult	SCZ	ENSG00000264247	ZNF407-AS1	ENST00000657978	18	74590317	74598885	3.77072	5.44732e-05	0.000162775	0.013986	rs6566816	5.0565e-05		1.38772e-09	FALSE
Adult	SCZ	ENSG00000226742	HSBP1L1	ENST00000451882	18	79964582	79970822	-6.13873	2.35401e-07	8.31837e-10	0.037962	rs11081573	1.52927e-07	0.0478	5.43858e-11	FALSE
Adult	SCZ	ENSG00000226742	HSBP1L1	ENST00000587347	18	79964582	79970822	4.71253	2.35401e-07	2.44665e-06	0.045954	rs2277725	8.45743e-14	0.0478	4.45948e-08	FALSE
Adult	SCZ	ENSG00000101546	RBFA	ENST00000591612	18	80034389	80050651	-4.85578	1.87752e-05	3.59749e-06	0.00899101	rs12607007	5.64449e-07	9.5095e-05	0.992597	FALSE
Adult	SCZ	ENSG00000261126	RBFADN	ENST00000562391	18	80046900	80095482	-5.00365	0.000102115	1.68762e-06	0.02997	rs2277723	5.91414e-07		1.08617e-07	FALSE
Adult	SCZ	ENSG00000115266	APC2	ENST00000593146	19	1446302	1473244	3.50318	0.0133363	0.000459738	0.041958	rs3810409	1.11598e-06	0.99994	4.48375e-28	FALSE
Adult	SCZ	ENSG00000079313	REXO1	ENST00000170168	19	1815248	1848483	4.48656	0.000281606	0	0.002997	rs3810409	1.11598e-06	0.9864	2.49203e-27	FALSE
Adult	SCZ	ENSG00000065000	AP3D1	ENST00000589223	19	2100988	2164468	-4.39055	0.000567316	3.39194e-05	0.00599401	rs3810409	1.11598e-06	0.98648	1.39255e-22	FALSE
Adult	SCZ	ENSG00000104885	DOT1L	ENST00000398665	19	2163933	2232578	4.77503	9.27237e-05	0	0.00899101	rs3810409	1.11598e-06	1	1	TRUE
Adult	SCZ	ENSG00000104886	PLEKHJ1	ENST00000326631	19	2230084	2237704	4.78844	8.85227e-05	0	0.00899101	rs3810409	1.11598e-06	0.065312	1	FALSE
Adult	SCZ	ENSG00000104899	AMH	ENST00000221496	19	2249309	2252073	-4.19103	0.001628	5.55378e-05	0.00799201	rs3810409	1.11598e-06	3.3974e-12	8.2139e-31	FALSE
Adult	SCZ	ENSG00000141873	SLC39A3	ENST00000590875	19	2732204	2740028	-3.51243	0.00806912	0.000888046	0.048951	rs3810409	1.11598e-06	0.1197	1.34727e-83	FALSE
Adult	SCZ	ENSG00000160633	SAFB	ENST00000591991	19	5623035	5668478	-4.08474	0.00124439	0	0.01998	rs8104044	0.000365246	1	1	FALSE
Adult	SCZ	ENSG00000196365	LONP1	ENST00000591321	19	5691834	5720572	3.53185	0.0151517	0.00123799	0.020979	rs8104044	0.000365246	0.9993	1	TRUE
Adult	SCZ	ENSG00000197933	ZNF823	ENST00000341191	19	11721265	11739009	5.22501	1.31379e-05	0	0.002997	rs7252405	0.000112463	0.3764	1	TRUE
Adult	SCZ	ENSG00000105607	GCDH	ENST00000588905	19	12891160	12914207	-3.81993	0.0118342	0.000667442	0.012987	rs8103241	5.62533e-05	0.004856	0.000159684	FALSE
Adult	SCZ	ENSG00000179115	FARSA	ENST00000314606	19	12922479	12934037	3.32074	0.0278121	0.00359118	0.038961	rs8103241	5.62533e-05	0.014084	0.000189335	TRUE
Adult	SCZ	ENSG00000130287	NCAN	ENST00000588231	19	19211958	19252233	7.21618	3.78419e-10	5.34689e-13	0.003996	rs2905421	1.34112e-12	0.068	0.889075	TRUE
Adult	SCZ	ENSG00000167491	GATAD2A	ENST00000683918	19	19385826	19508932	-7.46769	5.84015e-11	8.16129e-14	0.00899101	rs2965189	1.11088e-13	0.99957	0.410595	TRUE
Adult	SCZ	ENSG00000167491	GATAD2A	ENST00000418032	19	19385826	19508932	-7.24397	5.84015e-11	4.35745e-13	0.000999001	rs2965189	1.11088e-13	0.99957	0.000161407	FALSE
Adult	SCZ	ENSG00000105186	ANKRD27	ENST00000306065	19	32597006	32676597	-4.49839	0.000269922	0	0.020979	rs259228	1.1798e-06	3.8647e-31	0.000181925	TRUE
Adult	SCZ	ENSG00000186326	RGS9BP	ENST00000334176	19	32675848	32678300	-4.71111	0.000118497	0	0.00699301	rs1103851	6.62657e-07	0.0023224	0.00015776	FALSE
Adult	SCZ	ENSG00000269190	FBXO17	ENST00000601394	19	38941401	38975742	-3.47082	0.022653	0.00207549	0.018981	rs4802998	0.00386469	5.6825e-13	1	TRUE
Adult	SCZ	ENSG00000234906	APOC2	ENST00000252490	19	44946035	44949565	3.30765	0.0218562	0.000940836	0.00699301	rs8111069	0.00305648	0.40164	1	TRUE
Adult	SCZ	ENSG00000105321	CCDC9	ENST00000221922	19	47255980	47273701	-3.31947	0.0152641	0.00180379	0.014985	rs883030	0.000929632	2.9036e-05	1	TRUE
Adult	SCZ	ENSG00000176909	MAMSTR	ENST00000594582	19	48712725	48719725	4.81907	7.68271e-05	0	0.043956	rs973579	6.49116e-07	0.0054856	4.62736e-30	FALSE
Adult	SCZ	ENSG00000174951	FUT1	ENST00000645652	19	48748011	48755390	4.17343	0.000899056	0	0.045954	rs2304206	2.55648e-14	0.00054555	5.76595e-30	FALSE
Adult	SCZ	ENSG00000126464	PRR12	ENST00000418929	19	49591182	49626439	-5.05518	3.91692e-07	4.29993e-07	0.037962	rs2304206	2.55648e-14	1	1.21062e-26	FALSE
Adult	SCZ	ENSG00000126456	IRF3	ENST00000593337	19	49659569	49665875	8.70576	1.56141e-14	9.4632e-18	0.000999001	rs2304206	2.55648e-14	0.00011576	1	FALSE
Adult	SCZ	ENSG00000126456	IRF3	ENST00000597198	19	49659569	49665875	-7.76842	1.56141e-14	2.38405e-14	0.000999001	rs2304206	2.55648e-14	0.00011576	1	TRUE
Adult	SCZ	ENSG00000126456	IRF3	ENST00000597636	19	49659569	49665875	-7.61527	1.56141e-14	5.26284e-14	0.002997	rs2304206	2.55648e-14	0.00011576	1	TRUE
Adult	SCZ	ENSG00000204653	ASPDH	ENST00000601207	19	50511600	50514690	-3.4329	0.023993	0.00358302	0.046953	rs2304206	2.55648e-14	1.3545e-06	7.64071e-62	FALSE
Adult	SCZ	ENSG00000161551	ZNF577	ENST00000640678	19	51804816	51890950	-3.571	0.0193584	0.00426746	0.046953	rs17835311	0.000588196	4.2594e-05	1	TRUE
Adult	SCZ	ENSG00000130433	CACNG6	ENST00000352529	19	53991637	54012666	3.31396	0.0134025	0	0.030969	rs7251895	0.000586028	3.097e-05	1	TRUE
Adult	SCZ	ENSG00000018869	ZNF582	ENST00000586929	19	56375846	56393538	3.39364	0.0112244	0.000689707	0.012987	rs2052241	3.36083e-07	0.00052539	1	TRUE
Adult	SCZ	ENSG00000018869	ZNF582	ENST00000589143	19	56375846	56393538	3.35696	0.0112244	0.000788054	0.00699301	rs2052241	3.36083e-07	0.00052539	1	TRUE
Adult	SCZ	ENSG00000127903	ZNF835	ENST00000601659	19	56661980	56671783	5.19978	2.61256e-05	1.9952e-07	0.000999001	rs2052241	3.36083e-07		4.33909e-11	FALSE
Adult	SCZ	ENSG00000099326	MZF1	ENST00000595245	19	58561931	58573575	-3.59175	0.00887042	0.000656919	0.001998	rs12462495	0.00101982	1.0667e-10	0.000455826	FALSE
Adult	SCZ	ENSG00000099326	MZF1	ENST00000600004	19	58561931	58573575	-3.47621	0.00887042	0.00101711	0.000999001	rs12462495	0.00101982	1.0667e-10	0.999546	FALSE
Adult	SCZ	ENSG00000213753	CENPBD2P	ENST00000493504	19	58573503	58605223	-4.03284	0.00200416	5.51075e-05	0.001998	rs3752111	0.0010679		1	TRUE
Adult	SCZ	ENSG00000213753	CENPBD2P	ENST00000651608	19	58573503	58605223	3.76844	0.00200416	0.000164269	0.00599401	rs3752111	0.0010679		0.999999	TRUE
Adult	SCZ	ENSG00000088833	NSFL1C	ENST00000555568	20	1442162	1473842	-3.40322	0.0327136	0.00266382	0.027972	rs13045212	2.98281e-06	0.049492	0.0242123	FALSE
Adult	SCZ	ENSG00000101365	IDH3B	ENST00000380851	20	2658395	2664219	-3.98734	0.00371884	0.000133634	0.00799201	rs4814411	4.12466e-06	2.9929e-11	0.875287	TRUE
Adult	SCZ	ENSG00000185052	SLC24A3	ENST00000328041	20	19212642	19722926	-3.70531	0.00432204	0	0.00599401	rs4814882	7.2783e-05	0.87946	1	TRUE
Adult	SCZ	ENSG00000285230	RALY-AS1	ENST00000668968	20	33980679	33994357	-3.9558	0.0039482	0.000152559	0.01998	rs4911399	0.000709194		0.000432376	TRUE
Adult	SCZ	ENSG00000285230	RALY-AS1	ENST00000663279	20	33980679	33994357	-3.38648	0.0039482	0.00141591	0.000999001	rs4911399	0.000709194		0.000169606	FALSE
Adult	SCZ	ENSG00000126005	MMP24OS	ENST00000456350	20	35201745	35278131	-4.27289	0.00296411	0.00013507	0.00799201	rs2236270	5.84278e-06		0.00015677	FALSE
Adult	SCZ	ENSG00000126005	MMP24OS	ENST00000635104	20	35201745	35278131	-3.76629	0.00296411	0.00115986	0.041958	rs6120750	1.72346e-05		0.00016064	TRUE
Adult	SCZ	ENSG00000101452	DHX35	ENST00000252011	20	38962299	39039723	4.51324	0.000259571	1.27688e-05	0.032967	rs10392	1.94554e-06	4.3653e-25	1	TRUE
Adult	SCZ	ENSG00000277708	PGBD4P2	ENST00000616045	20	44841925	44842539	4.12317	0.00108709	0	0.030969	rs12481468	2.50938e-07		1	TRUE
Adult	SCZ	ENSG00000166913	YWHAB	ENST00000353703	20	44885702	44908532	5.2619	2.01765e-05	2.85141e-07	0.026973	rs12481468	2.50938e-07	0.98314	1	FALSE
Adult	SCZ	ENSG00000101104	PABPC1L	ENST00000255136	20	44910060	44959035	5.25322	5.12809e-05	7.47317e-07	0.001998	rs12481468	2.50938e-07	0.00043212	9.98044e-18	FALSE
Adult	SCZ	ENSG00000101104	PABPC1L	ENST00000537323	20	44910060	44959035	4.08956	5.12809e-05	0.000216093	0.041958	rs6031860	9.98164e-07	0.00043212	6.65623e-28	FALSE
Adult	SCZ	ENSG00000101104	PABPC1L	ENST00000372824	20	44910060	44959035	3.971	5.12809e-05	0.000286291	0.017982	rs12481468	2.50938e-07	0.00043212	3.0963e-30	FALSE
Adult	SCZ	ENSG00000101109	STK4	ENST00000372806	20	44966494	45080021	3.62366	0.000180072	0.000580938	0.031968	rs12481468	2.50938e-07	0.014598	6.2149e-18	FALSE
Adult	SCZ	ENSG00000168634	WFDC13	ENST00000305479	20	45702038	45708817	-3.61755	0.00571073	0	0.045954	rs1352259	0.00129088	0.017094	9.61081e-67	FALSE
Adult	SCZ	ENSG00000198026	ZNF335	ENST00000476822	20	45948660	45972203	-4.15616	0.00165555	3.23637e-05	0.021978	rs13043430	1.72698e-06	6.8885e-07	3.61631e-55	FALSE
Adult	SCZ	ENSG00000124198	ARFGEF2	ENST00000680871	20	48921711	49036693	3.39593	0.0164578	0.00068395	0.000999001	rs2075679	0.000796524	0.99993	0.000166491	FALSE
Adult	SCZ	ENSG00000124207	CSE1L	ENST00000262982	20	49046246	49096960	-3.46622	0.0147524	0.00052783	0.036963	rs6019879	4.60517e-10	1	0.844647	TRUE
Adult	SCZ	ENSG00000026559	KCNG1	ENST00000439216	20	51003656	51023107	-4.2233	0.00155161	4.81512e-05	0.00999001	rs8118905	2.56366e-06	0.026243	0.0019758	FALSE
Adult	SCZ	ENSG00000026559	KCNG1	ENST00000506387	20	51003656	51023107	-3.8783	0.00155161	0.000210379	0.010989	rs6091253	0.000365246	0.026243	0.356563	TRUE
Adult	SCZ	ENSG00000101161	PRPF6	ENST00000266079	20	63981132	64033100	-3.57945	0.00638851	0	0.00899101	rs1757703	6.51339e-06	0.0032101	1	TRUE
Adult	SCZ	ENSG00000180530	NRIP1	ENST00000637630	21	14961235	15065936	-4.14856	0.000986574	0	0.000999001	rs1810404	4.54248e-05	0.99394	1	TRUE
Adult	SCZ	ENSG00000224924	LINC00320	ENST00000654618	21	20651450	20803816	5.79469	8.36791e-06	1.02668e-07	0.004995	rs229365	2.23179e-08		1	TRUE
Adult	SCZ	ENSG00000156253	RWDD2B	ENST00000286777	21	29004384	29019360	3.7736	0.00658359	0.000643633	0.026973	rs2243521	2.9023e-05	1.2057e-07	0.000194675	TRUE
Adult	SCZ	ENSG00000156253	RWDD2B	ENST00000486719	21	29004384	29019360	3.65119	0.00658359	0.00104412	0.028971	rs2243521	2.9023e-05	1.2057e-07	0.00029928	TRUE
Adult	SCZ	ENSG00000156253	RWDD2B	ENST00000472184	21	29004384	29019360	3.41586	0.00658359	0.0019074	0.048951	rs2243521	2.9023e-05	1.2057e-07	0.000177824	FALSE
Adult	SCZ	ENSG00000159079	CFAP298	ENST00000440966	21	32592079	32612603	-3.71583	0.00804575	0.000607623	0.020979	rs2834235	0.000199223		0.999974	TRUE
Adult	SCZ	ENSG00000159079	CFAP298	ENST00000382549	21	32592079	32612603	-3.46496	0.00804575	0.00159095	0.02997	rs2834235	0.000199223		0.0887282	FALSE
Adult	SCZ	ENSG00000159079	CFAP298	ENST00000300260	21	32592079	32612603	-3.4217	0.00804575	0.00159095	0.01998	rs1720136	0.00115		0.999852	FALSE
Adult	SCZ	ENSG00000142188	TMEM50B	ENST00000470682	21	33432485	33479974	-3.49864	0.0208188	0.00233822	0.030969	rs2834235	0.000199223	0.029357	6.39765e-07	FALSE
Adult	SCZ	ENSG00000236830	CBR3-AS1	ENST00000661388	21	36131767	36175815	-3.57681	0.00533949	0.00104345	0.021978	rs8133052	0.000138406		1	TRUE
Adult	SCZ	ENSG00000236830	CBR3-AS1	ENST00000655785	21	36131767	36175815	-3.57681	0.00533949	0.00104345	0.031968	rs8133052	0.000138406		1	TRUE
Adult	SCZ	ENSG00000236830	CBR3-AS1	ENST00000427491	21	36131767	36175815	3.57681	0.00533949	0.00104345	0.025974	rs8133052	0.000138406		1	FALSE
Adult	SCZ	ENSG00000142197	DOP1B	ENST00000463668	21	36156782	36294274	3.95638	0.00325156	7.60938e-05	0.001998	rs3827184	1.17595e-05		3.11114e-48	FALSE
Adult	SCZ	ENSG00000184809	B3GALT5-AS1	ENST00000380612	21	39597147	39612910	3.39342	0.0147977	0.00138051	0.010989	rs11088489	0.000649629		1	TRUE
Adult	SCZ	ENSG00000184809	B3GALT5-AS1	ENST00000670049	21	39597147	39612910	3.38099	0.0147977	0.0014445	0.00599401	rs11088489	0.000649629		1	FALSE
Adult	SCZ	ENSG00000160285	LSS	ENST00000522411	21	46188141	46228824	3.77629	0.0167037	0.00111428	0.045954	rs11701130	3.59957e-07	1.813e-07	0.000379244	TRUE
Adult	SCZ	ENSG00000160299	PCNT	ENST00000465356	21	46324124	46445769	-4.24497	0.00167117	4.37238e-05	0.011988	rs2839262	1.22223e-06	4.0172e-58	0.000189956	FALSE
Adult	SCZ	ENSG00000160305	DIP2A	ENST00000479654	21	46458891	46570015	-3.42991	0.0197603	0.00241509	0.042957	rs11701361	0.00264709	0.11301	0.000192956	TRUE
Adult	SCZ	ENSG00000099904	ZDHHC8	ENST00000405930	22	20129456	20148007	-4.68088	0.00032325	5.71302e-06	0.001998	rs8137258	9.10764e-07	0.85288	1	TRUE
Adult	SCZ	ENSG00000100023	PPIL2	ENST00000681027	22	21666000	21700015	4.72673	0.000596012	3.19423e-05	0.002997	rs12484060	6.92437e-06	0.00082347	0.442291	TRUE
Adult	SCZ	ENSG00000100023	PPIL2	ENST00000681735	22	21666000	21700015	4.52512	0.000596012	8.45056e-05	0.032967	rs5749696	1.14541e-07	0.00082347	0.0777084	FALSE
Adult	SCZ	ENSG00000100023	PPIL2	ENST00000680061	22	21666000	21700015	4.37788	0.000596012	0.000155789	0.023976	rs12484060	6.92437e-06	0.00082347	0.296407	FALSE
Adult	SCZ	ENSG00000100023	PPIL2	ENST00000462188	22	21666000	21700015	-4.35385	0.000596012	0.000160517	0.028971	rs5749696	1.14541e-07	0.00082347	0.570106	TRUE
Adult	SCZ	ENSG00000224086	PPM1F-AS1	ENST00000458178	22	21938269	21977632	4.15726	0.00110545	3.22083e-05	0.023976	rs5999098	7.85861e-06		5.89036e-05	FALSE
Adult	SCZ	ENSG00000228315	GUSBP11	ENST00000422506	22	23638487	23717356	3.51005	0.0135635	0.00358418	0.025974	rs7287369	0.000656811		2.15554e-23	FALSE
Adult	SCZ	ENSG00000228315	GUSBP11	ENST00000423913	22	23638487	23717356	3.50285	0.0135635	0.00368253	0.014985	rs12157657	0.000558514		0.999991	FALSE
Adult	SCZ	ENSG00000228315	GUSBP11	ENST00000452737	22	23638487	23717356	3.45852	0.0135635	0.00380209	0.001998	rs17630135	0.000386697		1.93369e-05	FALSE
Adult	SCZ	ENSG00000228315	GUSBP11	ENST00000434893	22	23638487	23717356	-3.38848	0.0135635	0.00421693	0.035964	rs7289879	0.000439754		0.999999	TRUE
Adult	SCZ	ENSG00000228315	GUSBP11	ENST00000451837	22	23638487	23717356	3.36254	0.0135635	0.00421693	0.025974	rs12157657	0.000558514		3.76016e-23	FALSE
Adult	SCZ	ENSG00000197077	KIAA1671	ENST00000637069	22	24952716	25197448	3.41042	0.0267034	0.00259455	0.033966	rs6004447	0.000282325	0.8238	3.78054e-20	FALSE
Adult	SCZ	ENSG00000100058	CRYBB2P1	ENST00000415709	22	25455712	25459681	-3.79775	0.00738358	0.000730064	0.004995	rs11703229	0.000825797		0.943423	TRUE
Adult	SCZ	ENSG00000100058	CRYBB2P1	ENST00000609084	22	25455712	25459681	3.5571	0.00738358	0.00187488	0.010989	rs6004447	0.000282325		0.679424	TRUE
Adult	SCZ	ENSG00000100058	CRYBB2P1	ENST00000354451	22	25455712	25459681	3.53883	0.00738358	0.00187488	0.00699301	rs6004447	0.000282325		0.320796	TRUE
Adult	SCZ	ENSG00000100058	CRYBB2P1	ENST00000609513	22	25455712	25459681	3.45948	0.00738358	0.00187488	0.011988	rs6004447	0.000282325		0.320712	FALSE
Adult	SCZ	ENSG00000184117	NIPSNAP1	ENST00000455496	22	29554808	29581327	4.19394	0.00128338	2.74152e-05	0.022977	rs2064261	3.25557e-06	0.10005	4.09994e-28	FALSE
Adult	SCZ	ENSG00000239282	CASTOR1	ENST00000421236	22	30285117	30289622	-3.81537	0.00406717	0.000271956	0.003996	rs2299825	0.000143533		1	TRUE
Adult	SCZ	ENSG00000239282	CASTOR1	ENST00000440704	22	30285117	30289622	3.79542	0.00406717	0.000294792	0.001998	rs2299825	0.000143533		1	TRUE
Adult	SCZ	ENSG00000099995	SF3A1	ENST00000215793	22	30331988	30356919	3.92789	0.00206085	0	0.047952	rs9608859	0.000290082	0.98752	5.34247e-05	FALSE
Adult	SCZ	ENSG00000187860	CCDC157	ENST00000482413	22	30356635	30378673	-4.11146	0.00268564	7.86347e-05	0.01998	rs2299825	0.000143533	7.1565e-22	0.999947	FALSE
Adult	SCZ	ENSG00000099999	RNF215	ENST00000332468	22	30368811	30421771	3.88314	0.00590405	0.000206228	0.041958	rs2299825	0.000143533	1.8704e-09	1.02696e-10	FALSE
Adult	SCZ	ENSG00000237977	EIF4HP2	ENST00000424380	22	30902219	30902781	3.60239	0.0059772	0	0.00999001	rs737927	0.00247812		1.54882e-30	FALSE
Adult	SCZ	ENSG00000184381	PLA2G6	ENST00000479641	22	38111495	38214778	3.43304	0.0178276	0.00298426	0.00999001	rs12628179	1.41192e-05	2.4837e-10	1	TRUE
Adult	SCZ	ENSG00000184381	PLA2G6	ENST00000490473	22	38111495	38214778	-3.31178	0.0178276	0.00463519	0.02997	rs2284060	0.000281233	2.4837e-10	1	TRUE
Adult	SCZ	ENSG00000100242	SUN2	ENST00000480307	22	38733290	38794143	-5.50688	1.3503e-05	1.46096e-07	0.002997	rs5995756	2.37317e-11	1.9389e-08	0.990283	FALSE
Adult	SCZ	ENSG00000100324	TAB1	ENST00000488859	22	39399778	39437060	4.51543	0.000255196	0	0.020979	rs4821901	1.01866e-06	3.2186e-07	1.21777e-08	FALSE
Adult	SCZ	ENSG00000100395	L3MBTL2	ENST00000216237	22	41205282	41231271	4.3109	0.00134179	3.25186e-05	0.00899101	rs5758209	3.69568e-07	1.0289e-08	5.35191e-15	FALSE
Adult	SCZ	ENSG00000100403	ZC3H7B	ENST00000352645	22	41301525	41360147	5.85408	5.98948e-07	0	0.042957	rs3818003	8.06951e-09	0.92932	5.67248e-13	FALSE
Adult	SCZ	ENSG00000198911	SREBF2	ENST00000463741	22	41833079	41907307	-5.8934	5.12632e-07	1.51331e-08	0.048951	rs5751191	2.75212e-13	0.20734	2.22285e-07	FALSE
Adult	SCZ	ENSG00000100167	SEPTIN3	ENST00000406029	22	41969443	41998221	8.47845	7.98047e-14	6.84639e-17	0.004995	rs5751191	2.75212e-13		1	TRUE
Adult	SCZ	ENSG00000237037	NDUFA6-DT	ENST00000608643	22	42090931	42137742	6.58804	5.22908e-08	2.22833e-10	0.00999001	rs5751191	2.75212e-13		1	TRUE
Adult	SCZ	ENSG00000184164	CRELD2	ENST00000404488	22	49918167	49927540	-4.85252	7.36076e-05	1.21903e-06	0.020979	rs9616204	8.84415e-08	2.7906e-08	0.00131626	TRUE
Adult	SCZ	ENSG00000184164	CRELD2	ENST00000328268	22	49918167	49927540	4.80394	7.36076e-05	1.55575e-06	0.00799201	rs9616204	8.84415e-08	2.7906e-08	0.00131041	FALSE
Adult	SCZ	ENSG00000100299	ARSA	ENST00000551731	22	50622754	50628173	3.43114	0.0255571	0.00240421	0.00599401	rs139811	0.00278977	1.0893e-11	0.0050779	TRUE

### Sheet: Supplemental Table S7
Dataset	Trait	Gene	HGNC	Chromosome	Start	End	Z	Adjusted P	Permutation P	Top GWAS SNP	Top GWAS P	pLI	PIP	In credible set
Developmental	ADHD	ENSG00000117400	MPL	1	43337818	43354466	4.94788	0.00396353	0.001998	rs12410155	1.08713e-12	4.0719e-09	1	TRUE
Developmental	ADHD	ENSG00000264041	RN7SL670P	2	203259604	203259897	-4.5124	0.0159416	0.003996	rs6747093	2.01701e-05		1	TRUE
Developmental	ADHD	ENSG00000248971	KRT8P46	4	102728746	102730171	-4.37562	0.0167026	0.010989	rs223510	8.56642e-07		1	TRUE
Developmental	ADHD	ENSG00000120256	LRP11	6	149818757	149864359	-4.03027	0.0461861	0.000999001	rs2342764	0.000481216	0.0039782	1	TRUE
Developmental	ADHD	ENSG00000147804	SLC39A4	8	144409742	144416844	-4.00506	0.0474453	0.000999001	rs11784860	0.000250254	0.00031401	0.000161703	FALSE
Developmental	ADHD	ENSG00000196378	ZNF34	8	144772224	144787345	4.43444	0.0167026	0.022977	rs11784860	0.000250254	0.00068775	0.000301077	TRUE
Developmental	ADHD	ENSG00000205531	NAP1L4	11	2944431	2992377	4.86538	0.00396353	0.000999001	rs4929992	0.0334201	0.77147	0.000156712	FALSE
Developmental	ADHD	ENSG00000110713	NUP98	11	3671083	3797792	4.20037	0.0265096	0.000999001	rs928914	0.0175015	1	0.000157314	TRUE
Developmental	ADHD	ENSG00000279243	LINC02736	11	65487241	65488714	4.35295	0.0167026	0.000999001	rs557675	0.00279892		0.000156564	FALSE
Developmental	ADHD	ENSG00000129315	CCNT1	12	48688458	48716998	-4.40447	0.0167026	0.001998	rs2278069	1.59603e-05	0.051092	1	TRUE
Developmental	ADHD	ENSG00000100629	CEP128	14	80476983	80959517	4.23223	0.0255761	0.002997	rs10140845	0.00153492	4.7157e-23	1	TRUE
Developmental	ALZ	ENSG00000143224	PPOX	1	161166056	161178013	4.15431	0.009552	0.010989	rs4575098	2.05732e-10	0.02829	1	TRUE
Developmental	ALZ	ENSG00000142224	IL19	1	206770764	206842981	3.86251	0.024825	0.003996	rs11576522	5.31491e-09	4.325e-05	0.000157907	TRUE
Developmental	ALZ	ENSG00000123836	PFKFB2	1	207034366	207081024	4.03213	0.0137549	0.010989	rs11576522	5.31491e-09	2.3914e-07	0.000168103	TRUE
Developmental	ALZ	ENSG00000163655	GMPS	3	155870650	155944020	3.73117	0.0388128	0.001998	rs359549	2.8133e-06	0.99825	9.70465e-05	FALSE
Developmental	ALZ	ENSG00000131503	ANKHD1	5	140401814	140539856	-3.77139	0.0343814	0.00899101	rs717097	0.000155573	1	1	TRUE
Developmental	ALZ	ENSG00000166997	CNPY4	7	100119634	100125508	4.59993	0.00161804	0.012987	rs6948729	2.22425e-10	1.0277e-13	0.999997	TRUE
Developmental	ALZ	ENSG00000239521	CASTOR3P	7	100222597	100271983	5.45969	3.95635e-05	0.00599401	rs6948729	2.22425e-10		1	TRUE
Developmental	ALZ	ENSG00000077080	ACTL6B	7	100643097	100656448	-4.02332	0.0139314	0.018981	rs6948729	2.22425e-10	0.00028347	2.68024e-05	FALSE
Developmental	ALZ	ENSG00000165923	AGBL2	11	47659591	47715389	3.73055	0.0388128	0.025974	rs12292911	1.4428e-06	3.9622e-16	1	TRUE
Developmental	ALZ	ENSG00000172742	OR4D9	11	59511368	59520703	4.14076	0.00957111	0.000999001	rs7935829	3.84133e-15	0.00096084	0.957349	FALSE
Developmental	ALZ	ENSG00000214787	MS4A4E	11	60200270	60243137	6.65608	5.59852e-08	0.000999001	rs7935829	3.84133e-15	0.0010614	1	TRUE
Developmental	ALZ	ENSG00000213599	SLX1A-SULT1A3	16	30193892	30204310	5.72566	1.02561e-05	0.000999001	rs11865499	4.08817e-08		0.999999	FALSE
Developmental	ALZ	ENSG00000156860	FBRS	16	30658431	30670810	4.2953	0.00542671	0.041958	rs11865499	4.08817e-08	0.99987	2.71024e-08	FALSE
Developmental	ALZ	ENSG00000156873	PHKG2	16	30748293	30761176	-5.50796	3.28504e-05	0.000999001	rs11865499	4.08817e-08	0.0038581	1	TRUE
Developmental	ALZ	ENSG00000103549	RNF40	16	30761745	30776307	4.10905	0.0104068	0.001998	rs11865499	4.08817e-08	0.99987	1.47904e-06	FALSE
Developmental	ALZ	ENSG00000260852	FBXL19-AS1	16	30919319	30923269	-6.98741	7.09241e-09	0.000999001	rs11865499	4.08817e-08		1	TRUE
Developmental	ALZ	ENSG00000103510	KAT8	16	31114489	31131393	4.91083	0.000475119	0.001998	rs11865499	4.08817e-08	0.22493	3.7887e-21	FALSE
Developmental	ALZ	ENSG00000156886	ITGAD	16	31393335	31426505	5.04119	0.000307008	0.016983	rs11865499	4.08817e-08	2.0034e-21	9.34153e-44	FALSE
Developmental	ALZ	ENSG00000131797	CLUHP3	16	31703168	31708581	-4.67436	0.00127614	0.011988	rs11865499	4.08817e-08		3.17099e-42	FALSE
Developmental	ALZ	ENSG00000108604	SMARCD2	17	63832081	63843065	-4.47435	0.00272467	0.001998	rs4324	2.78596e-06	6.4893e-05	1	TRUE
Developmental	AN	ENSG00000215790	SLC35E2A	1	1734690	1739557	-3.97389	0.0304908	0.012987	rs2235536	7.02268e-06		0.0222876	TRUE
Developmental	AN	ENSG00000125633	CCDC93	2	117915478	118014133	4.05979	0.024322	0.038961	rs17498335	0.00050517	6.7876e-08	1	TRUE
Developmental	AN	ENSG00000173421	IHO1	3	49198428	49258106	-5.01799	0.00073981	0.000999001	rs9841602	9.48325e-15		2.40722e-52	FALSE
Developmental	AN	ENSG00000164068	RNF123	3	49689538	49721529	-5.2788	0.000429885	0.000999001	rs11716445	3.09955e-13	8.4689e-05	1	TRUE
Developmental	AN	ENSG00000176095	IP6K1	3	49724294	49786542	-4.04618	0.024322	0.000999001	rs11716445	3.09955e-13	0.92674	1.84832e-18	FALSE
Developmental	AN	ENSG00000185614	INKA1	3	49803261	49805030	-5.8745	4.20643e-05	0.000999001	rs11716445	3.09955e-13		8.76325e-42	FALSE
Developmental	AN	ENSG00000164076	CAMKV	3	49857988	49869935	-4.05698	0.024322	0.000999001	rs11716445	3.09955e-13	0.99696	4.32653e-17	FALSE
Developmental	AN	ENSG00000234667	ACTL11P	3	49873347	49877305	-5.49308	0.000195868	0.000999001	rs11716445	3.09955e-13		0.99997	FALSE
Developmental	AN	ENSG00000004534	RBM6	3	49940007	50100045	4.65798	0.00351894	0.000999001	rs11716445	3.09955e-13	1	4.97225e-50	FALSE
Developmental	AN	ENSG00000001617	SEMA3F	3	50155045	50189075	-5.17095	0.000568461	0.000999001	rs11716445	3.09955e-13	0.99989	1	TRUE
Developmental	AN	ENSG00000114388	NPRL2	3	50347330	50350826	-5.03023	0.00073981	0.000999001	rs11716445	3.09955e-13	0.38813	3.03233e-05	FALSE
Developmental	AN	ENSG00000002549	LAP3	4	17577198	17607972	-4.17462	0.0185023	0.003996	rs1382097	7.4643e-06	1.4677e-07	1	TRUE
Developmental	AN	ENSG00000228960	OR2A9P	7	144299373	144300305	4.60078	0.00379503	0.000999001	rs10243882	0.000846879		1	TRUE
Developmental	AN	ENSG00000044459	CNTLN	9	17134982	17503923	4.63104	0.00360845	0.000999001	rs12345267	4.28618e-06	3.9521e-49	0.000155641	FALSE
Developmental	ASD	ENSG00000164049	FBXW12	3	48372219	48401259	-3.96582	0.0291137	0.047952	rs11716445	0.000120062	7.0808e-10	0.000314837	TRUE
Developmental	ASD	ENSG00000213672	NCKIPSD	3	48673844	48686364	3.78429	0.0423023	0.000999001	rs11716445	0.000120062	0.00022309	0.0001728	FALSE
Developmental	ASD	ENSG00000155542	SETD9	5	56909260	56925532	3.80548	0.0414231	0.003996	rs6892034	0.00092301	8.3912e-05	1	TRUE
Developmental	ASD	ENSG00000266569	RN7SL377P	7	72822894	72823171	-4.62604	0.00927237	0.002997	rs7795523	4.8079e-06		0.999899	FALSE
Developmental	ASD	ENSG00000233369	GTF2IP4	7	73154938	73207283	-3.69546	0.0485371	0.024975	rs7795523	4.8079e-06		0.999936	TRUE
Developmental	ASD	ENSG00000079459	FDFT1	8	11795573	11839304	4.2472	0.0143597	0.004995	rs12546366	9.83057e-07	4.0998e-15	0.000189914	FALSE
Developmental	ASD	ENSG00000254507	DEFB131E	8	12003400	12004082	4.37991	0.0129203	0.000999001	rs2736342	3.33548e-06		0.000257915	FALSE
Developmental	ASD	ENSG00000186523	FAM86B1	8	12182096	12194133	-4.26261	0.0143597	0.000999001	rs2736342	3.33548e-06	3.8216e-07	0.000273397	FALSE
Developmental	ASD	ENSG00000187764	SEMA4D	9	89360787	89498130	4.02476	0.0270259	0.001998	rs4543636	0.0016552	0.97472	1	TRUE
Developmental	ASD	ENSG00000187609	EXD3	9	137306896	137423211	3.71935	0.0453038	0.025974	rs3812560	0.000626211	2.9843e-16	1	TRUE
Developmental	ASD	ENSG00000229466	LINC02627	10	105808225	105820349	4.40646	0.0129203	0.003996	rs11192270	0.00018329		1	TRUE
Developmental	ASD	ENSG00000188559	RALGAPA2	20	20389530	20712644	-3.74668	0.0453038	0.02997	rs12625304	8.16578e-09	3.0325e-17	0.000163543	FALSE
Developmental	ASD	ENSG00000088930	XRN2	20	21303331	21389825	-4.40882	0.0129203	0.000999001	rs12625304	8.16578e-09	0.34851	0.000199169	TRUE
Developmental	ASD	ENSG00000100221	JOSD1	22	38685543	38701556	-4.36038	0.0129203	0.003996	rs135715	8.6012e-05	0.044609	0.000549189	FALSE
Developmental	ASD	ENSG00000100226	GTPBP1	22	38705742	38738299	-4.32791	0.0136176	0.003996	rs135715	8.6012e-05	0.93001	0.000586967	TRUE
Developmental	BP	ENSG00000162585	FAAP20	1	2184461	2212720	4.71202	0.000559792	0.001998	rs10910099	0.000197651		1	TRUE
Developmental	BP	ENSG00000137941	TTLL7	1	83865024	83999150	-4.1458	0.00362254	0.027972	rs6704299	0.000495828	0.0035761	0.000156407	FALSE
Developmental	BP	ENSG00000117133	RPF1	1	84479259	84498352	-3.93375	0.00640038	0.011988	rs6704299	0.000495828	2.3931e-08	0.000171827	TRUE
Developmental	BP	ENSG00000143224	PPOX	1	161166056	161178013	3.68393	0.0129825	0.038961	rs4078110	1.34901e-05	0.02829	1	TRUE
Developmental	BP	ENSG00000224668	IPO8P1	1	210859177	210862285	-4.09461	0.00407722	0.003996	rs846555	0.000201602		1	TRUE
Developmental	BP	ENSG00000198885	ITPRIPL1	2	96325317	96330517	5.37775	3.41083e-05	0.013986	rs6746896	7.65119e-10	1.8771e-10	1	TRUE
Developmental	BP	ENSG00000115073	ACTR1B	2	97655939	97664044	-4.07513	0.00425586	0.00999001	rs6746896	7.65119e-10	0.0010746	1	TRUE
Developmental	BP	ENSG00000158411	MITD1	2	99161427	99181058	-5.16484	9.97561e-05	0.015984	rs6715321	9.34492e-05	1.1445e-05	0.538596	FALSE
Developmental	BP	ENSG00000185414	MRPL30	2	99181152	99199561	-5.17377	9.92403e-05	0.00599401	rs6715321	9.34492e-05	0.027748	0.730702	TRUE
Developmental	BP	ENSG00000196950	SLC39A10	2	195575977	195737702	-3.81717	0.00907433	0.000999001	rs10166337	0.000207259	0.9927	1	TRUE
Developmental	BP	ENSG00000115540	MOB4	2	197515571	197553699	-4.95489	0.000225007	0.000999001	rs13000656	3.2085e-06	0.93103	1	TRUE
Developmental	BP	ENSG00000225953	SATB2-AS1	2	199457689	199476935	-5.76266	4.3355e-06	0.001998	rs4673905	4.6055e-06		1	TRUE
Developmental	BP	ENSG00000076242	MLH1	3	36993350	37050846	-3.48204	0.0220029	0.000999001	rs9834970	6.6262e-19	3.41e-05	0.000174038	FALSE
Developmental	BP	ENSG00000144674	GOLGA4	3	37243191	37366879	3.69951	0.0124227	0.003996	rs9834970	6.6262e-19	9.481e-16	0.000402274	TRUE
Developmental	BP	ENSG00000198590	APRG1	3	37381062	37440186	-3.84937	0.00823905	0.020979	rs9834970	6.6262e-19		0.00023945	TRUE
Developmental	BP	ENSG00000178917	ZNF852	3	44494847	44510636	-4.09279	0.00407722	0.000999001	rs13084236	1.6106e-06	4.8955e-09	0.0656703	FALSE
Developmental	BP	ENSG00000163808	KIF15	3	44761721	44873376	3.70391	0.0123714	0.000999001	rs13084236	1.6106e-06	9.5235e-25	0.485563	TRUE
Developmental	BP	ENSG00000281358	RASSF1-AS1	3	50337511	50338300	4.33279	0.00225353	0.000999001	rs2236989	6.54416e-06		1	TRUE
Developmental	BP	ENSG00000164082	GRM2	3	51707068	51718613	6.71613	1.42813e-08	0.000999001	rs9311474	2.54066e-11	0.12019	0.00264658	FALSE
Developmental	BP	ENSG00000090097	PCBP4	3	51957454	51974016	7.083	1.2759e-09	0.000999001	rs2071042	5.7383e-12	0.0023713	0.0626944	FALSE
Developmental	BP	ENSG00000248487	ABHD14A	3	51971426	51981196	7.30764	4.50828e-10	0.004995	rs2071042	5.7383e-12	6.4241e-06	0.606882	TRUE
Developmental	BP	ENSG00000114786	ABHD14A-ACY1	3	51974706	51989183	7.18962	7.18213e-10	0.00599401	rs2071042	5.7383e-12	1.7689e-10	0.314895	FALSE
Developmental	BP	ENSG00000164091	WDR82	3	52254434	52288020	7.32303	4.50828e-10	0.004995	rs2071042	5.7383e-12	0.88696	0.0443347	FALSE
Developmental	BP	ENSG00000168268	NT5DC2	3	52524385	52535054	7.476	3.81151e-10	0.033966	rs2071042	5.7383e-12	1.211e-05	0.976015	TRUE
Developmental	BP	ENSG00000114904	NEK4	3	52708444	52770946	7.53381	3.81151e-10	0.026973	rs2071042	5.7383e-12	8.6883e-27	0.989158	TRUE
Developmental	BP	ENSG00000157388	CACNA1D	3	53328963	53813733	-6.56516	3.69365e-08	0.000999001	rs2071042	5.7383e-12	1	2.92405e-08	FALSE
Developmental	BP	ENSG00000070087	PFN2	3	149964904	150050788	-3.36408	0.0296151	0.016983	rs13322784	0.000484831	0.4212	1	TRUE
Developmental	BP	ENSG00000114805	PLCH1	3	155375580	155745071	-4.86499	0.000307787	0.000999001	rs400999	1.82739e-05	0.39649	1	TRUE
Developmental	BP	ENSG00000150961	SEC24D	4	118722823	118838683	-3.67065	0.0135989	0.001998	rs4353970	6.09692e-06	1.3348e-07	1	TRUE
Developmental	BP	ENSG00000250156	LINC02060	5	88408982	88439090	-3.45503	0.0238007	0.014985	rs16902819	4.64114e-05		1	TRUE
Developmental	BP	ENSG00000239389	PCDHA13	5	140882124	141012347	4.67386	0.000639313	0.003996	rs2878996	2.49778e-05	2.4469e-14	0.000240175	TRUE
Developmental	BP	ENSG00000133706	LARS1	5	146110566	146182696	-4.09876	0.00405156	0.024975	rs11746185	3.7152e-07		1	TRUE
Developmental	BP	ENSG00000278637	H4C1	6	26021649	26022050	-5.01927	0.000182833	0.041958	rs13198716	7.6619e-14		0.992688	FALSE
Developmental	BP	ENSG00000124508	BTN2A2	6	26383096	26394874	-5.52633	1.54919e-05	0.022977	rs13198716	7.6619e-14	1.3821e-11	0.997768	TRUE
Developmental	BP	ENSG00000232956	SNHG15	7	44983019	44986961	3.72785	0.0114368	0.031968	rs2304693	0.000573176		0.0131762	TRUE
Developmental	BP	ENSG00000136270	TBRG4	7	45100100	45112047	3.96162	0.0060418	0.000999001	rs2304693	0.000573176	1.225e-06	0.000309825	FALSE
Developmental	BP	ENSG00000206838	SNORA5A	7	45104349	45104482	3.39462	0.027217	0.00899101	rs2304693	0.000573176		0.00129459	FALSE
Developmental	BP	ENSG00000164742	ADCY1	7	45574140	45723116	3.37265	0.0290468	0.018981	rs2304693	0.000573176	0.99747	0.000168812	FALSE
Developmental	BP	ENSG00000207547	MIR25	7	100093560	100093643	-3.44826	0.0240721	0.034965	rs1799805	1.22551e-05		0.01057	FALSE
Developmental	BP	ENSG00000166997	CNPY4	7	100119634	100125508	-3.44713	0.0240721	0.024975	rs1799805	1.22551e-05	1.0277e-13	0.99088	FALSE
Developmental	BP	ENSG00000239521	CASTOR3P	7	100222597	100271983	-3.7871	0.00997641	0.017982	rs1799805	1.22551e-05		0.995209	TRUE
Developmental	BP	ENSG00000285437	POLR2J3	7	102562133	102572583	3.3049	0.035403	0.000999001	rs6465827	0.00774474		1	TRUE
Developmental	BP	ENSG00000128594	LRRC4	7	128027071	128032107	3.36979	0.0292354	0.000999001	rs322836	0.000212226	0.99787	1	TRUE
Developmental	BP	ENSG00000175806	MSRA	8	10054292	10428891	4.28576	0.00255193	0.000999001	rs17151145	5.86562e-10	1.5332e-15	0.0842364	FALSE
Developmental	BP	ENSG00000186523	FAM86B1	8	12182096	12194133	3.55515	0.0187024	0.001998	rs968179	1.29469e-05	3.8216e-07	1	TRUE
Developmental	BP	ENSG00000104219	ZDHHC2	8	17156482	17224799	-5.78469	4.01534e-06	0.002997	rs730243	8.74329e-07	0.0010008	0.000262917	FALSE
Developmental	BP	ENSG00000003987	MTMR7	8	17296794	17413528	-5.81039	3.64772e-06	0.000999001	rs730243	8.74329e-07	2.21e-14	0.000165645	FALSE
Developmental	BP	ENSG00000136856	SLC2A8	9	127397138	127408424	-4.48537	0.00124855	0.001998	rs887659	3.35392e-05	8.0241e-07	0.000585059	TRUE
Developmental	BP	ENSG00000167103	PIP5KL1	9	127920881	127930785	-3.39679	0.027217	0.00799201	rs3802370	0.000176835	2.9295e-05	0.000162724	FALSE
Developmental	BP	ENSG00000078114	NEBL	10	20779973	21293011	-3.32677	0.0331105	0.000999001	rs10828258	0.000331949	1.7679e-36	1	TRUE
Developmental	BP	ENSG00000166272	WBP1L	10	102743948	102834516	4.18589	0.00324835	0.00899101	rs4244354	2.95379e-05	0.64011	0.000550546	TRUE
Developmental	BP	ENSG00000107957	SH3PXD2A	10	103594027	103855584	3.52722	0.0198959	0.021978	rs7909129	1.56738e-05	0.98897	0.000157056	TRUE
Developmental	BP	ENSG00000065613	SLK	10	103967140	104029233	3.75104	0.0106831	0.001998	rs7909129	1.56738e-05	0.37441	0.000156439	FALSE
Developmental	BP	ENSG00000222162	RN7SKP151	11	13353208	13353523	-3.43175	0.0247565	0.024975	rs6486121	4.58352e-06		1	TRUE
Developmental	BP	ENSG00000110700	RPS13	11	17074388	17077715	-4.54784	0.00105732	0.000999001	rs4757603	1.07258e-05	0.87646	0.000174716	FALSE
Developmental	BP	ENSG00000187486	KCNJ11	11	17365172	17389331	-3.75993	0.0105104	0.014985	rs2283240	1.89429e-05	0.010894	0.00726247	TRUE
Developmental	BP	ENSG00000135372	NAT10	11	34105617	34147670	-3.99145	0.00553684	0.021978	rs12421153	0.00490817	4.1206e-22	1	TRUE
Developmental	BP	ENSG00000174903	RAB1B	11	66268590	66277492	-6.4457	7.63193e-08	0.000999001	rs12805133	1.07785e-08	0.88438	1	TRUE
Developmental	BP	ENSG00000172932	ANKRD13D	11	67289300	67302485	-5.70408	5.81899e-06	0.002997	rs12805133	1.07785e-08	0.34912	1	TRUE
Developmental	BP	ENSG00000139718	SETD1B	12	121804009	121832656	4.03254	0.00485813	0.000999001	rs12313339	0.000120552	1	1	TRUE
Developmental	BP	ENSG00000274317	LINC02334	13	37934298	38066444	-3.53026	0.0198572	0.000999001	rs1853329	0.0116358		1	TRUE
Developmental	BP	ENSG00000100883	SRP54	14	34981957	35029686	3.45885	0.0237587	0.04995	rs11156894	0.000101074	0.99895	1	TRUE
Developmental	BP	ENSG00000214013	GANC	15	42273201	42353666	-4.71369	0.000559792	0.00799201	rs12911585	3.35162e-08	7.5457e-35	1	TRUE
Developmental	BP	ENSG00000259429	UBE2Q2P2	15	82391844	82420075	3.91674	0.00669587	0.002997	rs783540	0.000192241		2.79072e-06	FALSE
Developmental	BP	ENSG00000182774	RPS17	15	82536750	82540459	4.3177	0.00230681	0.000999001	rs17359494	2.03499e-08	0.32566	0.998873	TRUE
Developmental	BP	ENSG00000156232	WHAMM	15	82809628	82836108	-5.14429	0.000106867	0.003996	rs17359494	2.03499e-08	4.8122e-13	0.998873	FALSE
Developmental	BP	ENSG00000140600	SH3GL3	15	83447228	83618743	3.2961	0.0359695	0.011988	rs783540	0.000192241	0.00010242	3.97989e-07	FALSE
Developmental	BP	ENSG00000169957	ZNF768	16	30524004	30526821	4.16317	0.0034695	0.004995	rs12716972	2.56366e-06	0.42411	1	TRUE
Developmental	BP	ENSG00000167543	TP53I13	17	29566052	29573157	-3.79276	0.00981612	0.001998	rs141108	9.25006e-06	0.00011241	1	TRUE
Developmental	BP	ENSG00000141748	ARL5C	17	39156894	39167484	-3.29215	0.0359695	0.032967	rs11078936	6.06817e-06	0.30967	1	TRUE
Developmental	BP	ENSG00000175906	ARL4D	17	43398993	43401137	-3.6343	0.0153213	0.003996	rs228768	2.82664e-10	0.03757	1	TRUE
Developmental	BP	ENSG00000181409	AATK	17	81110487	81166221	-3.75227	0.0106831	0.026973	rs7224003	2.41711e-06	0.20634	0.751547	FALSE
Developmental	BP	ENSG00000182612	TSPAN10	17	81637171	81648754	-3.95696	0.0060418	0.00699301	rs7212142	8.31967e-05	9.7125e-06	0.885648	TRUE
Developmental	BP	ENSG00000169738	DCXR	17	82035136	82037709	-3.43347	0.0247565	0.00699301	rs4502283	0.000686286	8.351e-07	0.962214	TRUE
Developmental	BP	ENSG00000186300	ZNF555	19	2841437	2860471	4.71012	0.000559792	0.00799201	rs10407667	4.10488e-06	9.7445e-08	1	TRUE
Developmental	BP	ENSG00000089639	GMIP	19	19629476	19643657	4.62561	0.000758336	0.022977	rs1064395	1.57987e-07	1.8778e-10	1	TRUE
Developmental	BP	ENSG00000183207	RUVBL2	19	48993562	49015970	-3.29949	0.0357919	0.000999001	rs12104272	0.000488471	0.99992	1	TRUE
Developmental	BP	ENSG00000105383	CD33	19	51225064	51243860	-4.2016	0.00310217	0.000999001	rs8101316	9.04042e-05	5.6888e-07	1	TRUE
Developmental	BP	ENSG00000101460	MAP1LC3A	20	34546854	34560345	-4.99568	0.000194436	0.000999001	rs6088615	6.22804e-05	0.027922	0.774387	TRUE
Developmental	BP	ENSG00000198646	NCOA6	20	34689097	34825651	-3.55509	0.0187024	0.035964	rs6088615	6.22804e-05	0.99913	0.614622	TRUE
Developmental	BP	ENSG00000061656	SPAG4	20	35615829	35621094	3.7829	0.01008	0.010989	rs6088615	6.22804e-05	2.7163e-07	0.255181	FALSE
Developmental	BP	ENSG00000182912	TSPEAR-AS2	21	44517216	44525952	-3.80015	0.0095915	0.00699301	rs2297285	0.000276904		1	TRUE
Developmental	BP	ENSG00000273311	DGCR11	22	19046162	19048375	-4.03408	0.00485813	0.00599401	rs9618725	0.00206307		1	TRUE
Developmental	BP	ENSG00000100316	RPL3	22	39312882	39320389	-3.50509	0.021122	0.000999001	rs9619826	0.00109464	0.99441	0.00015646	FALSE
Developmental	BP	ENSG00000100321	SYNGR1	22	39349925	39385575	-3.60379	0.0163359	0.000999001	rs9619826	0.00109464	0.45121	0.00015926	TRUE
Developmental	BP	ENSG00000242247	ARFGAP3	22	42796502	42858106	-4.97434	0.000210118	0.046953	rs5759042	5.01881e-06	7.0246e-11	1	TRUE
Developmental	BV	ENSG00000114127	XRN1	3	142306607	142448062	4.39446	0.00736543	0.00699301	rs2861422	6.33776e-08	1	0.000211369	TRUE
Developmental	BV	ENSG00000163710	PCOLCE2	3	142815922	142889206	3.96362	0.034974	0.021978	rs2063453	3.07362e-11	5.4571e-11	0.000171146	FALSE
Developmental	BV	ENSG00000131503	ANKHD1	5	140401814	140539856	4.81087	0.00186889	0.00699301	rs2436391	1.75482e-05	1	0.845149	TRUE
Developmental	BV	ENSG00000254996	ANKHD1-EIF4EBP3	5	140401908	140549569	5.07617	0.000766321	0.000999001	rs2436391	1.75482e-05	1	0.824868	FALSE
Developmental	BV	ENSG00000251664	PCDHA12	5	140875302	141012347	4.7134	0.0024722	0.032967	rs2436391	1.75482e-05	2.4185e-13	0.000618589	FALSE
Developmental	BV	ENSG00000185250	PPIL6	6	109390215	109441171	-6.29159	1.56313e-06	0.00899101	rs1935949	4.1461e-19	1.7495e-09	1	TRUE
Developmental	BV	ENSG00000135547	HEY2	6	125747664	125761269	4.98237	0.000896912	0.00599401	rs4273712	9.63341e-21	0.89343	1	TRUE
Developmental	BV	ENSG00000198018	ENTPD7	10	99659509	99711241	-4.19067	0.0153727	0.000999001	rs2273694	0.000157459	2.125e-11	1	TRUE
Developmental	BV	ENSG00000084207	GSTP1	11	67583742	67586656	4.67014	0.00272237	0.001998	rs11228256	3.94992e-06	0.014155	0.000208126	TRUE
Developmental	BV	ENSG00000167792	NDUFV1	11	67605653	67612554	4.70937	0.0024722	0.001998	rs11228256	3.94992e-06	6.3562e-11	0.000202115	TRUE
Developmental	BV	ENSG00000110066	KMT5B	11	68154863	68213852	4.45986	0.00582824	0.036963	rs11228256	3.94992e-06		0.000172956	FALSE
Developmental	BV	ENSG00000197728	RPS26	12	56041351	56044697	-4.98146	0.000896912	0.00799201	rs705700	2.12533e-10	0.84833	1	TRUE
Developmental	BV	ENSG00000259954	IL21R-AS1	16	27447669	27453393	4.65035	0.0027473	0.044955	rs12929558	4.12466e-06		1	TRUE
Developmental	CDG	ENSG00000230679	ENO1-AS1	1	8878835	8879894	3.53356	0.0152343	0.032967	rs11121213	1.25965e-05		1	TRUE
Developmental	CDG	ENSG00000058453	CROCC	1	16740273	16972964	-4.11378	0.00267261	0.000999001	rs4141983	0.000150647	1.2656e-24	0.0023103	TRUE
Developmental	CDG	ENSG00000117118	SDHB	1	17018722	17054032	-3.38308	0.0211651	0.000999001	rs4141983	0.000150647	0.00024397	0.00177703	FALSE
Developmental	CDG	ENSG00000227751	RCC2-AS1	1	17406760	17407382	-3.4112	0.0199711	0.013986	rs10907288	0.00736222		0.00581758	TRUE
Developmental	CDG	ENSG00000253368	TRNP1	1	26993692	27000886	3.82404	0.00700576	0.000999001	rs10794522	0.000131304	0.3788	1	TRUE
Developmental	CDG	ENSG00000130770	ATP5IF1	1	28236109	28246906	3.30072	0.0254546	0.000999001	rs4654322	1.78673e-05		0.125797	FALSE
Developmental	CDG	ENSG00000130772	MED18	1	28329002	28335965	5.57506	4.67242e-06	0.00999001	rs2298896	5.48353e-05	0.00015906	0.959441	TRUE
Developmental	CDG	ENSG00000204138	PHACTR4	1	28369582	28500364	3.39218	0.0206941	0.000999001	rs4654322	1.78673e-05	2.8359e-06	0.000100437	FALSE
Developmental	CDG	ENSG00000180098	TRNAU1AP	1	28553085	28578545	3.63075	0.0115139	0.022977	rs4654322	1.78673e-05	0.00024398	0.00154825	FALSE
Developmental	CDG	ENSG00000212257	RNU6-1176P	1	65022968	65023074	-3.52984	0.0152343	0.040959	rs2310754	3.47306e-05		1	TRUE
Developmental	CDG	ENSG00000235927	NEXN-AS1	1	77881348	77889539	-3.52403	0.0154571	0.000999001	rs4650608	1.20996e-06		1	TRUE
Developmental	CDG	ENSG00000233401	PRKAR1AP1	1	92125301	92126462	3.37107	0.0218815	0.001998	rs12757307	0.000138967		1	TRUE
Developmental	CDG	ENSG00000233557	NFU1P2	1	98077000	98077468	3.72738	0.00896114	0.023976	rs12029106	6.24265e-06		1	TRUE
Developmental	CDG	ENSG00000117152	RGS4	1	163068775	163076802	-3.58831	0.0130722	0.000999001	rs1289020	1.66001e-09	5.1409e-08	1	TRUE
Developmental	CDG	ENSG00000233057	EEF1A1P14	1	194188967	194190342	-3.40458	0.0201677	0.002997	rs10921495	0.000434812		1	TRUE
Developmental	CDG	ENSG00000142224	IL19	1	206770764	206842981	-3.61151	0.0122502	0.010989	rs6667268	0.00581562	4.325e-05	0.000156443	FALSE
Developmental	CDG	ENSG00000123836	PFKFB2	1	207034366	207081024	-3.40937	0.0199793	0.000999001	rs6667268	0.00581562	2.3914e-07	0.000156526	TRUE
Developmental	CDG	ENSG00000115207	GTF3C2	2	27325849	27356999	-5.42257	1.03011e-05	0.028971	rs4665392	5.03698e-08	0.9944	1	TRUE
Developmental	CDG	ENSG00000213639	PPP1CB	2	28751640	28802940	5.42334	1.03011e-05	0.003996	rs4665392	5.03698e-08	0.99912	1	TRUE
Developmental	CDG	ENSG00000115841	RMDN2	2	37923187	38067142	3.74686	0.00851036	0.013986	rs10209937	4.1315e-05	4.4061e-24	1	TRUE
Developmental	CDG	ENSG00000162997	PRORSD1P	2	55282319	55284522	-3.64196	0.0111159	0.002997	rs6759673	2.03514e-05		1	TRUE
Developmental	CDG	ENSG00000237522	NONOP2	2	60936819	60938049	-3.80757	0.00732962	0.00799201	rs6545816	0.00013953		0.000158634	TRUE
Developmental	CDG	ENSG00000232713	RPS12P3	2	60938204	60938604	-3.85368	0.00641856	0.001998	rs6545816	0.00013953		0.000157947	FALSE
Developmental	CDG	ENSG00000115594	IL1R1	2	102064544	102179874	3.33872	0.0232142	0.013986	rs1861284	0.000417133	0.15126	1	TRUE
Developmental	CDG	ENSG00000125633	CCDC93	2	117915478	118014133	3.42596	0.0192801	0.000999001	rs10864955	0.000324392	6.7876e-08	1	TRUE
Developmental	CDG	ENSG00000065413	ANKRD44	2	196967017	197311173	4.50167	0.00062455	0.046953	rs1371663	4.44985e-08	0.33657	8.05453e-45	FALSE
Developmental	CDG	ENSG00000115524	SF3B1	2	197388515	197435079	6.27766	1.12498e-07	0.000999001	rs1371663	4.44985e-08	1	1.71852e-08	FALSE
Developmental	CDG	ENSG00000144381	HSPD1	2	197486584	197516737	5.75497	1.93378e-06	0.000999001	rs1371663	4.44985e-08	0.99257	1	TRUE
Developmental	CDG	ENSG00000115541	HSPE1	2	197500140	197503449	5.8685	1.10717e-06	0.000999001	rs1371663	4.44985e-08	0.80379	1	FALSE
Developmental	CDG	ENSG00000115896	PLCL1	2	197804593	198572581	6.31249	9.29672e-08	0.000999001	rs1371663	4.44985e-08	0.012059	5.17619e-39	FALSE
Developmental	CDG	ENSG00000225953	SATB2-AS1	2	199457689	199476935	4.90665	0.0001096	0.000999001	rs7605146	3.43386e-06		1	TRUE
Developmental	CDG	ENSG00000196290	NIF3L1	2	200889327	200903938	-3.32339	0.0239895	0.00999001	rs7605146	3.43386e-06	9.7207e-09	1	TRUE
Developmental	CDG	ENSG00000230076	RPL10P6	2	214847128	214847445	-3.5404	0.0152114	0.028971	rs10932543	2.91509e-05		1	TRUE
Developmental	CDG	ENSG00000131374	TBC1D5	3	17157162	18444817	4.1555	0.00226026	0.045954	rs748832	2.91285e-07	4.6359e-18	1	TRUE
Developmental	CDG	ENSG00000178917	ZNF852	3	44494847	44510636	3.38269	0.0211651	0.003996	rs6803765	0.000122534	4.8955e-09	1	TRUE
Developmental	CDG	ENSG00000164050	PLXNB1	3	48403854	48430086	5.01814	6.8306e-05	0.00699301	rs13078949	7.65357e-07	0.00038291	1.61464e-135	FALSE
Developmental	CDG	ENSG00000232112	TMA7	3	48440257	48444208	-3.50617	0.0161088	0.000999001	rs13078949	7.65357e-07	0.0023931	3.72234e-33	FALSE
Developmental	CDG	ENSG00000213672	NCKIPSD	3	48673844	48686364	-4.6384	0.000359119	0.012987	rs13078949	7.65357e-07	0.00022309	3.91082e-130	FALSE
Developmental	CDG	ENSG00000114302	PRKAR2A	3	48744597	48847874	-3.34177	0.0231555	0.000999001	rs9870755	4.60691e-07	0.11865	3.72234e-33	FALSE
Developmental	CDG	ENSG00000178467	P4HTM	3	48989889	49007153	-3.43847	0.0188785	0.000999001	rs9870755	4.60691e-07	3.9204e-09	1	TRUE
Developmental	CDG	ENSG00000178149	DALRD3	3	49015488	49022293	-3.36557	0.0222362	0.000999001	rs9870755	4.60691e-07	1.6886e-10	1	TRUE
Developmental	CDG	ENSG00000173421	IHO1	3	49198428	49258106	-3.77902	0.00796884	0.000999001	rs9870755	4.60691e-07		3.76474e-114	FALSE
Developmental	CDG	ENSG00000185614	INKA1	3	49803261	49805030	-3.79079	0.00772935	0.00799201	rs9870755	4.60691e-07		1.42814e-122	FALSE
Developmental	CDG	ENSG00000281358	RASSF1-AS1	3	50337511	50338300	-6.55843	2.22468e-08	0.01998	rs9870755	4.60691e-07		1	FALSE
Developmental	CDG	ENSG00000164082	GRM2	3	51707068	51718613	-6.63392	1.39555e-08	0.000999001	rs9311474	4.19561e-11	0.12019	0.046923	FALSE
Developmental	CDG	ENSG00000090097	PCBP4	3	51957454	51974016	-7.10627	6.50338e-10	0.000999001	rs2256332	2.0713e-15	0.0023713	0.616703	TRUE
Developmental	CDG	ENSG00000248487	ABHD14A	3	51971426	51981196	-7.43017	9.66209e-11	0.002997	rs2256332	2.0713e-15	6.4241e-06	0.790104	TRUE
Developmental	CDG	ENSG00000114786	ABHD14A-ACY1	3	51974706	51989183	-7.23856	2.78293e-10	0.002997	rs2256332	2.0713e-15	1.7689e-10	0.223213	FALSE
Developmental	CDG	ENSG00000164091	WDR82	3	52254434	52288020	-7.38696	1.13467e-10	0.013986	rs2256332	2.0713e-15	0.88696	0.00673543	FALSE
Developmental	CDG	ENSG00000232407	PPIAP70	3	60690225	60690719	-3.39899	0.0203273	0.002997	rs1550343	8.11426e-05		1	TRUE
Developmental	CDG	ENSG00000244203	FOXP1-AS1	3	71289769	71305853	-4.81379	0.000169088	0.003996	rs6780776	7.85242e-07		1	TRUE
Developmental	CDG	ENSG00000163602	RYBP	3	72371825	72446621	-3.66173	0.0106028	0.00999001	rs6780776	7.85242e-07	0.17721	1	TRUE
Developmental	CDG	ENSG00000163870	TPRA1	3	127571232	127598267	4.38578	0.000965362	0.013986	rs4293718	2.34688e-06	0.014654	1	TRUE
Developmental	CDG	ENSG00000200882	RNU6-681P	3	177126017	177126120	-3.44183	0.018724	0.032967	rs644695	0.00018402		1	TRUE
Developmental	CDG	ENSG00000229585	RPL21P44	4	53986587	53987058	-3.51341	0.0158537	0.000999001	rs11133321	0.000538173		1	TRUE
Developmental	CDG	ENSG00000151005	TKTL2	4	163471095	163473754	-3.40426	0.0201677	0.016983	rs6536692	0.00256979	1.1378e-07	1	TRUE
Developmental	CDG	ENSG00000249899	ITGA2-AS1	5	52930606	52990278	3.49939	0.0162678	0.011988	rs2068247	2.54243e-05		1	TRUE
Developmental	CDG	ENSG00000094880	CDC23	5	138187650	138213343	3.65633	0.0107358	0.000999001	rs10900851	1.85523e-09	0.99175	7.0778e-21	FALSE
Developmental	CDG	ENSG00000120733	KDM3B	5	138352685	138437028	-4.88126	0.000121769	0.003996	rs10900851	1.85523e-09	1	2.1876e-19	FALSE
Developmental	CDG	ENSG00000113013	HSPA9	5	138553756	138575675	-4.68375	0.000297386	0.011988	rs10077407	5.08705e-07	0.96852	3.213e-07	FALSE
Developmental	CDG	ENSG00000252213	SNORA74D	5	139276180	139276320	-5.10802	4.60825e-05	0.01998	rs10900851	1.85523e-09		1	TRUE
Developmental	CDG	ENSG00000199545	RNA5SP195	5	139299852	139299968	-5.10362	4.60825e-05	0.015984	rs10900851	1.85523e-09		1	FALSE
Developmental	CDG	ENSG00000173250	GPR151	5	146513144	146516190	-3.53871	0.0152114	0.001998	rs4515335	3.22159e-07	3.2266e-08	1	TRUE
Developmental	CDG	ENSG00000278637	H4C1	6	26021649	26022050	7.55911	4.98111e-11	0.043956	rs1977	1.12035e-20		2.55957e-103	FALSE
Developmental	CDG	ENSG00000278463	H2AC4	6	26033092	26033618	-8.09525	2.80551e-12	0.00599401	rs1977	1.12035e-20		2.55934e-103	FALSE
Developmental	CDG	ENSG00000187837	H1-2	6	26055740	26056470	5.17894	3.31981e-05	0.003996	rs1977	1.12035e-20		1	TRUE
Developmental	CDG	ENSG00000168298	H1-4	6	26156329	26157115	5.21829	2.78713e-05	0.028971	rs13194053	1.10984e-20		1	TRUE
Developmental	CDG	ENSG00000277157	H4C4	6	26188710	26189112	-7.14293	5.27681e-10	0.020979	rs13194053	1.10984e-20		2.76382e-37	FALSE
Developmental	CDG	ENSG00000275713	H2BC9	6	26251614	26252075	7.25234	2.6815e-10	0.02997	rs7746807	1.48024e-07		6.08985e-61	FALSE
Developmental	CDG	ENSG00000124508	BTN2A2	6	26383096	26394874	9.04327	1.49301e-15	0.010989	rs13194053	1.10984e-20	1.3821e-11	1	FALSE
Developmental	CDG	ENSG00000111801	BTN3A3	6	26440472	26453415	6.39591	6.02715e-08	0.000999001	rs13194053	1.10984e-20	1.1892e-18	1.38332e-90	FALSE
Developmental	CDG	ENSG00000112763	BTN2A1	6	26457904	26476621	5.5997	4.21665e-06	0.000999001	rs13194053	1.10984e-20	3.3959e-21	3.56919e-83	FALSE
Developmental	CDG	ENSG00000228223	HCG11	6	26521709	26527404	5.69447	2.64162e-06	0.002997	rs6904596	4.24683e-23		3.56919e-83	FALSE
Developmental	CDG	ENSG00000182952	HMGN4	6	26538366	26546933	5.36619	1.36143e-05	0.037962	rs6904596	4.24683e-23	0.31986	3.56919e-83	FALSE
Developmental	CDG	ENSG00000170899	GSTA4	6	52977948	52995304	-3.55721	0.0144894	0.000999001	rs4712005	6.41503e-05	0.010958	1	TRUE
Developmental	CDG	ENSG00000135316	SYNCRIP	6	85607779	85644063	-4.55104	0.000524145	0.002997	rs12212560	5.89837e-06	0.99939	0.00309163	TRUE
Developmental	CDG	ENSG00000218689	RPL5P21	6	129756298	129757112	-4.36202	0.00105448	0.038961	rs6938019	2.32655e-05		1	TRUE
Developmental	CDG	ENSG00000003147	ICA1	7	8113184	8262687	4.16247	0.00222389	0.004995	rs12216543	3.61189e-05	0.00099069	1	TRUE
Developmental	CDG	ENSG00000106100	NOD1	7	30424527	30478784	3.36422	0.0222362	0.015984	rs11971710	1.41192e-05	2.4602e-18	0.000156786	FALSE
Developmental	CDG	ENSG00000228903	RASA4CP	7	44029334	44041892	-3.42198	0.0194403	0.001998	rs3735481	0.000522399		1	TRUE
Developmental	CDG	ENSG00000078487	ZCWPW1	7	100400826	100428992	4.66217	0.000323396	0.00999001	rs11171	0.000439754	1.1227e-13	1	TRUE
Developmental	CDG	ENSG00000087077	TRIP6	7	100867387	100873454	3.40709	0.0200841	0.025974	rs11171	0.000439754	0.0032632	0.560258	FALSE
Developmental	CDG	ENSG00000176125	UFSP1	7	100888721	100889715	4.1831	0.00206099	0.013986	rs11171	0.000439754	0.027072	1	TRUE
Developmental	CDG	ENSG00000175806	MSRA	8	10054292	10428891	-4.05597	0.00324828	0.028971	rs3088186	7.44858e-08	1.5332e-15	0.00269477	FALSE
Developmental	CDG	ENSG00000177710	SLC35G5	8	11331012	11332360	3.64295	0.0111159	0.038961	rs3088186	7.44858e-08		0.818853	FALSE
Developmental	CDG	ENSG00000204791	SMPD5	8	144049079	144051655	4.27102	0.00146968	0.018981	rs1735192	0.00068129		0.000158668	FALSE
Developmental	CDG	ENSG00000236496	GPS2P1	9	2875442	2876427	3.8176	0.0071139	0.046953	rs4741651	0.000187715		1	TRUE
Developmental	CDG	ENSG00000185963	BICD2	9	92711363	92764833	-3.87008	0.0060699	0.000999001	rs2001589	3.15407e-07	0.98272	0.000166975	FALSE
Developmental	CDG	ENSG00000127081	ZNF484	9	92844182	92878038	-3.984	0.00421135	0.011988	rs2001589	3.15407e-07	1.156e-08	0.000164351	FALSE
Developmental	CDG	ENSG00000048828	FAM120A	9	93451685	93566112	-4.37999	0.000979303	0.001998	rs2001589	3.15407e-07	1	0.00203432	FALSE
Developmental	CDG	ENSG00000197724	PHF2	9	93576584	93679587	-4.06093	0.00324828	0.000999001	rs2001589	3.15407e-07	1	0.00224355	TRUE
Developmental	CDG	ENSG00000204291	COL15A1	9	98943179	99070792	-4.51346	0.000596424	0.000999001	rs10985825	9.4671e-06	2.5406e-08	1	TRUE
Developmental	CDG	ENSG00000167106	FAM102A	9	127940582	127980989	-5.23271	2.64548e-05	0.004995	rs10987913	7.27032e-07	0.10983	1	TRUE
Developmental	CDG	ENSG00000260151	LINC02673	10	27343436	27344917	3.66648	0.0105609	0.00599401	rs10829089	0.00434451		1	TRUE
Developmental	CDG	ENSG00000224597	SVIL-AS1	10	29409618	29415412	3.31204	0.0247125	0.000999001	rs4747694	0.00229604		1	TRUE
Developmental	CDG	ENSG00000128805	ARHGAP22	10	48446036	48656265	3.57212	0.013743	0.048951	rs12769105	1.33676e-05	3.4043e-09	1	TRUE
Developmental	CDG	ENSG00000166272	WBP1L	10	102743948	102834516	-5.23773	2.64548e-05	0.042957	rs11191499	1.25818e-14	0.64011	1	TRUE
Developmental	CDG	ENSG00000229466	LINC02627	10	105808225	105820349	-7.00771	1.25194e-09	0.00899101	rs6584635	4.32011e-10		1	TRUE
Developmental	CDG	ENSG00000203791	EEF1AKMT2	10	124748149	124791887	-4.24513	0.0016129	0.00699301	rs10794008	0.000163903		1	TRUE
Developmental	CDG	ENSG00000011405	PIK3C2A	11	17077730	17207986	-3.92749	0.00498712	0.001998	rs7949405	0.00102345	0.010126	1	TRUE
Developmental	CDG	ENSG00000186124	OR9M1P	11	55855592	55856512	3.48135	0.017009	0.001998	rs17158615	0.000385231		0.000273588	FALSE
Developmental	CDG	ENSG00000174996	KLC2	11	66257294	66267860	-4.26746	0.00148196	0.001998	rs594313	1.56029e-05	0.97506	0.000157778	TRUE
Developmental	CDG	ENSG00000174903	RAB1B	11	66268590	66277492	4.99119	7.51517e-05	0.000999001	rs594313	1.56029e-05	0.88438	0.00015647	FALSE
Developmental	CDG	ENSG00000172932	ANKRD13D	11	67289300	67302485	4.7583	0.000212993	0.003996	rs594313	1.56029e-05	0.34912	0.000166248	FALSE
Developmental	CDG	ENSG00000257815	PRANCR	12	69901918	70243405	3.7189	0.00918087	0.018981	rs12582861	0.00018549		1	TRUE
Developmental	CDG	ENSG00000076513	ANKRD13A	12	109999186	110039763	3.42469	0.0193089	0.001998	rs12823540	4.04315e-05	0.00020646	1	TRUE
Developmental	CDG	ENSG00000230731	LINC02938	13	44234118	44256596	-4.60168	0.000415675	0.013986	rs9567377	1.07753e-05		1	TRUE
Developmental	CDG	ENSG00000185271	KLHL33	14	20425852	20436166	3.44635	0.018512	0.00699301	rs17277522	0.00235012	1.0165e-05	1	TRUE
Developmental	CDG	ENSG00000165379	LRFN5	14	41606876	41904549	-4.38495	0.000965362	0.03996	rs10483526	5.47964e-08	0.55863	0.804626	FALSE
Developmental	CDG	ENSG00000258536	FKBP1BP1	14	41742639	41742963	-4.4125	0.000890413	0.020979	rs10483526	5.47964e-08		0.897379	TRUE
Developmental	CDG	ENSG00000197776	KLHDC1	14	49693105	49753150	-3.67903	0.0102386	0.002997	rs4309322	6.33425e-05	4.4754e-08	1	TRUE
Developmental	CDG	ENSG00000258624	SERPINE4P	15	27340524	27340804	4.03369	0.0035238	0.020979	rs11858514	0.000228703		1	TRUE
Developmental	CDG	ENSG00000188277	C15orf62	15	40769980	40772449	-3.83394	0.00684101	0.004995	rs11857247	0.000227806	0.034814	1	TRUE
Developmental	CDG	ENSG00000214013	GANC	15	42273201	42353666	4.51658	0.000593348	0.040959	rs4344713	2.40439e-07	7.5457e-35	0.000170309	TRUE
Developmental	CDG	ENSG00000200156	RNU5B-1	15	65304677	65304792	3.5021	0.0162453	0.004995	rs11631757	5.49353e-06		1	TRUE
Developmental	CDG	ENSG00000259429	UBE2Q2P2	15	82391844	82420075	-3.90663	0.00537417	0.037962	rs4779041	0.00274445		0.000158811	FALSE
Developmental	CDG	ENSG00000259308	FABP5P8	15	83044368	83044771	3.7715	0.00817104	0.016983	rs2277849	0.000150647		0.000159554	TRUE
Developmental	CDG	ENSG00000077238	IL4R	16	27313668	27364778	3.46248	0.017815	0.033966	rs7205677	0.000484831	0.00023013	1	TRUE
Developmental	CDG	ENSG00000079616	KIF22	16	29790727	29805385	-5.87331	1.10383e-06	0.004995	rs11150579	2.26241e-11	9.1697e-10	1	TRUE
Developmental	CDG	ENSG00000247735	KCTD13-DT	16	29926836	29928933	6.87522	2.89391e-09	0.01998	rs11150579	2.26241e-11		1	FALSE
Developmental	CDG	ENSG00000090238	YPEL3	16	30092314	30096915	-6.1391	2.62872e-07	0.000999001	rs11150579	2.26241e-11	0.041612	5.89484e-16	FALSE
Developmental	CDG	ENSG00000250616	YPEL3-DT	16	30096430	30105193	5.72347	2.27736e-06	0.00799201	rs11150579	2.26241e-11		4.61856e-16	FALSE
Developmental	CDG	ENSG00000213599	SLX1A-SULT1A3	16	30193892	30204310	-6.34522	8.07758e-08	0.000999001	rs11150579	2.26241e-11		5.89487e-16	FALSE
Developmental	CDG	ENSG00000261052	SULT1A3	16	30199228	30204310	-5.13214	4.1366e-05	0.038961	rs11150579	2.26241e-11	0.36251	1.09066e-24	FALSE
Developmental	CDG	ENSG00000169957	ZNF768	16	30524004	30526821	-5.53126	5.8901e-06	0.001998	rs11150579	2.26241e-11	0.42411	2.9345e-31	FALSE
Developmental	CDG	ENSG00000156873	PHKG2	16	30748293	30761176	5.78127	1.69295e-06	0.000999001	rs11150579	2.26241e-11	0.0038581	4.58917e-20	FALSE
Developmental	CDG	ENSG00000091622	PITPNM3	17	6451263	6556555	-3.4702	0.0175428	0.000999001	rs8073943	0.000520458	0.99992	1	TRUE
Developmental	CDG	ENSG00000224877	NDUFAF8	17	81239305	81241310	-3.48245	0.0169985	0.036963	rs4890040	3.67436e-06		0.000157946	FALSE
Developmental	CDG	ENSG00000263753	LINC00667	18	5237826	5290608	-3.74559	0.00851036	0.027972	rs11665356	0.000133452		1	TRUE
Developmental	CDG	ENSG00000197647	ZNF433	19	12014715	12035741	-3.37651	0.0215176	0.015984	rs8103241	1.23461e-06	0.012227	0.000173563	TRUE
Developmental	CDG	ENSG00000196466	ZNF799	19	12390016	12401271	-3.78575	0.00779643	0.045954	rs8103241	1.23461e-06	0.016646	0.000456412	TRUE
Developmental	CDG	ENSG00000180855	ZNF443	19	12429706	12441021	-3.37817	0.0214516	0.00899101	rs8103241	1.23461e-06	0.00048827	0.000157571	FALSE
Developmental	CDG	ENSG00000249709	ZNF564	19	12525373	12551542	-3.68862	0.0100178	0.028971	rs8103241	1.23461e-06	0.35507	0.000187172	TRUE
Developmental	CDG	ENSG00000160877	NACC1	19	13116862	13141147	-3.63323	0.0114512	0.003996	rs8103241	1.23461e-06	0.99763	0.000201231	TRUE
Developmental	CDG	ENSG00000226686	LINC01535	19	37251867	37265547	3.53825	0.0152114	0.000999001	rs12462587	0.000433177		0.000109415	FALSE
Developmental	CDG	ENSG00000196437	ZNF569	19	37411155	37469275	3.98611	0.0042007	0.00699301	rs12462587	0.000433177	6.5987e-08	0.168504	FALSE
Developmental	CDG	ENSG00000171817	ZNF540	19	37551406	37614179	3.97964	0.0042356	0.001998	rs12462587	0.000433177	0.39014	0.999999	TRUE
Developmental	CDG	ENSG00000180479	ZNF571	19	37554782	37594792	3.8863	0.00576716	0.014985	rs12462587	0.000433177	2.5734e-12	1	TRUE
Developmental	CDG	ENSG00000267319	SELENOKP1	19	37693280	37693564	3.8456	0.00658199	0.00799201	rs12462587	0.000433177		0.286491	FALSE
Developmental	CDG	ENSG00000104852	SNRNP70	19	49085419	49108605	-3.45394	0.0181425	0.000999001	rs11667321	9.94212e-05	0.99926	6.76928e-17	FALSE
Developmental	CDG	ENSG00000161618	ALDH16A1	19	49453225	49471050	-3.82895	0.0069426	0.00899101	rs11667321	9.94212e-05	2.3658e-20	3.78984e-18	FALSE
Developmental	CDG	ENSG00000142541	RPL13A	19	49487510	49493057	-4.30449	0.00129405	0.00799201	rs11667321	9.94212e-05	0.83336	1.18889e-17	FALSE
Developmental	CDG	ENSG00000142534	RPS11	19	49496365	49499708	-4.27598	0.00144849	0.001998	rs11667321	9.94212e-05	0.94396	0.999057	FALSE
Developmental	CDG	ENSG00000142546	NOSIP	19	49555468	49590262	-4.4081	0.000898209	0.000999001	rs11667321	9.94212e-05	1.2622e-05	0.999995	TRUE
Developmental	CDG	ENSG00000169169	CPT1C	19	49690898	49713731	-4.17621	0.00210899	0.002997	rs11667321	9.94212e-05	2.1926e-09	0.000947387	FALSE
Developmental	CDG	ENSG00000188559	RALGAPA2	20	20389530	20712644	4.40613	0.000898519	0.000999001	rs879064	9.53534e-10	3.0325e-17	0.000164064	FALSE
Developmental	CDG	ENSG00000088930	XRN2	20	21303331	21389825	5.04618	6.06279e-05	0.044955	rs879064	9.53534e-10	0.34851	0.000202578	TRUE
Developmental	CDG	ENSG00000078699	CBFA2T2	20	33490075	33650036	3.93091	0.00494609	0.000999001	rs6059875	0.000244455	0.99585	0.00106008	FALSE
Developmental	CDG	ENSG00000101460	MAP1LC3A	20	34546854	34560345	3.5853	0.0131713	0.003996	rs6059875	0.000244455	0.027922	0.00211173	TRUE
Developmental	CDG	ENSG00000125965	GDF5	20	35433347	35454746	3.45563	0.0181107	0.000999001	rs6059875	0.000244455	0.67002	0.00015757	FALSE
Developmental	CDG	ENSG00000182541	LIMK2	22	31212239	31280080	-4.53125	0.000564443	0.001998	rs5753112	8.67297e-05	0.01561	0.000162595	FALSE
Developmental	CDG	ENSG00000100197	CYP2D6	22	42126499	42130865	4.42981	0.000849624	0.01998	rs1063392	1.30062e-05	1.0793e-25	0.805338	TRUE
Developmental	CDG	ENSG00000100271	TTLL1	22	43039516	43089419	3.36282	0.0222362	0.003996	rs1997885	9.65908e-05	5.9095e-06	0.000137684	FALSE
Developmental	CDG	ENSG00000186951	PPARA	22	46150521	46243755	-3.31446	0.0245665	0.001998	rs7291412	4.34829e-06	0.030182	1	TRUE
Developmental	CDG	ENSG00000251322	SHANK3	22	50674415	50733212	4.35522	0.00107872	0.031968	rs9616204	6.12351e-05	1	1	TRUE
Developmental	CortTH	ENSG00000100129	EIF3L	22	37848868	37889407	4.80624	0.0149006	0.000999001	rs762982	0.000138406	0.83781	0.000359383	TRUE
Developmental	CortTH	ENSG00000100221	JOSD1	22	38685543	38701556	4.63658	0.0149006	0.024975	rs762982	0.000138406	0.044609	0.000156496	FALSE
Developmental	CortTH	ENSG00000100226	GTPBP1	22	38705742	38738299	4.52145	0.0152804	0.032967	rs762982	0.000138406	0.93001	0.000157176	TRUE
Developmental	ICV	ENSG00000177553	C1orf167-AS1	1	11777077	11779619	3.99235	0.025044	0.000999001	rs6677198	0.000127624		1	TRUE
Developmental	ICV	ENSG00000173320	STOX2	4	183797692	184023526	3.96132	0.0274768	0.020979	rs6838609	0.00130445	0.48409	1	TRUE
Developmental	ICV	ENSG00000185250	PPIL6	6	109390215	109441171	-5.02714	0.0036468	0.020979	rs2153960	6.66537e-11	1.7495e-09	1	TRUE
Developmental	ICV	ENSG00000266668	MIR5692C2	7	97964405	97964481	-4.18758	0.0200442	0.000999001	rs4729402	2.47574e-05		1	TRUE
Developmental	ICV	ENSG00000250748	MSRB3-AS1	12	65466820	65642372	4.79452	0.00540984	0.011988	rs1042725	6.4366e-09		1	TRUE
Developmental	ICV	ENSG00000213889	PPM1N	19	45488777	45502513	3.80754	0.0481703	0.000999001	rs3729640	0.00363748	5.3345e-06	1	TRUE
Developmental	ICV	ENSG00000101474	APMAP	20	24962925	24992751	4.38054	0.0161459	0.022977	rs35364051	0.00023415	9.3261e-11	1	TRUE
Developmental	MDD	ENSG00000074964	ARHGEF10L	1	17539698	17697874	3.43258	0.0487652	0.000999001	rs4141983	9.69387e-09	0.00047308	1	TRUE
Developmental	MDD	ENSG00000184588	PDE4B	1	65792514	66374579	-5.06854	0.000443234	0.000999001	rs2312154	4.95271e-08	0.4746	0.000588338	TRUE
Developmental	MDD	ENSG00000198160	MIER1	1	66924895	66988619	-4.88286	0.000945861	0.002997	rs2312154	4.95271e-08	0.28881	0.000180696	FALSE
Developmental	MDD	ENSG00000227207	RPL31P12	1	72301472	72301829	6.83039	8.04427e-08	0.012987	rs782239	8.49016e-13		1	TRUE
Developmental	MDD	ENSG00000120337	TNFSF18	1	173039202	173050941	3.6378	0.0342031	0.026973	rs2068871	2.93954e-06	0.00019152	0.000263755	FALSE
Developmental	MDD	ENSG00000224977	RC3H1-DT	1	174022509	174023167	3.97576	0.0159559	0.026973	rs2068871	2.93954e-06		0.00747133	TRUE
Developmental	MDD	ENSG00000162981	LRATD1	2	14632700	14650814	4.1013	0.0120242	0.000999001	rs4670006	0.000481216		1	TRUE
Developmental	MDD	ENSG00000229221	HNRNPA1P66	2	63751697	63752630	-3.59559	0.035111	0.002997	rs12329383	0.000279061		1	TRUE
Developmental	MDD	ENSG00000198885	ITPRIPL1	2	96325317	96330517	3.56712	0.0358365	0.00999001	rs17119615	0.000369445	1.8771e-10	1	TRUE
Developmental	MDD	ENSG00000233639	PANTR1	2	104764932	104853183	-3.98801	0.0159559	0.003996	rs6714455	4.00737e-06		1	TRUE
Developmental	MDD	ENSG00000091409	ITGA6	2	172427354	172506459	3.93718	0.0170918	0.001998	rs7559958	1.38643e-05	1.9014e-07	1	TRUE
Developmental	MDD	ENSG00000115540	MOB4	2	197515571	197553699	-3.60428	0.035111	0.000999001	rs6434957	4.90727e-05	0.93103	1	TRUE
Developmental	MDD	ENSG00000225953	SATB2-AS1	2	199457689	199476935	-3.75134	0.0253671	0.001998	rs4673905	1.24247e-05		1	TRUE
Developmental	MDD	ENSG00000178917	ZNF852	3	44494847	44510636	-4.22677	0.00761	0.002997	rs11709024	3.12083e-07	4.8955e-09	1	TRUE
Developmental	MDD	ENSG00000164081	TEX264	3	51662693	51704323	3.44519	0.0482065	0.041958	rs2083180	3.991e-05	0.16412	7.38793e-05	FALSE
Developmental	MDD	ENSG00000164082	GRM2	3	51707068	51718613	3.73033	0.0268022	0.000999001	rs2083180	3.991e-05	0.12019	0.00928756	FALSE
Developmental	MDD	ENSG00000090097	PCBP4	3	51957454	51974016	4.03073	0.0144294	0.000999001	rs1134546	1.28879e-05	0.0023713	0.0077415	FALSE
Developmental	MDD	ENSG00000248487	ABHD14A	3	51971426	51981196	4.26889	0.0069959	0.000999001	rs1134546	1.28879e-05	6.4241e-06	0.0997441	FALSE
Developmental	MDD	ENSG00000114786	ABHD14A-ACY1	3	51974706	51989183	4.26843	0.0069959	0.000999001	rs1134546	1.28879e-05	1.7689e-10	0.607865	TRUE
Developmental	MDD	ENSG00000164086	DUSP7	3	52048919	52056571	-3.92567	0.0171889	0.000999001	rs1134546	1.28879e-05	0.69024	0.0216881	FALSE
Developmental	MDD	ENSG00000164091	WDR82	3	52254434	52288020	4.05836	0.0132911	0.000999001	rs1134546	1.28879e-05	0.88696	0.00271481	FALSE
Developmental	MDD	ENSG00000010327	STAB1	3	52495338	52524495	4.37343	0.00579576	0.000999001	rs1134546	1.28879e-05	8.6792e-50	0.804851	TRUE
Developmental	MDD	ENSG00000168268	NT5DC2	3	52524385	52535054	4.29899	0.00682943	0.000999001	rs1134546	1.28879e-05	1.211e-05	0.0213657	FALSE
Developmental	MDD	ENSG00000163939	PBRM1	3	52545352	52685917	-4.24094	0.00738313	0.000999001	rs1134546	1.28879e-05	1	0.170254	TRUE
Developmental	MDD	ENSG00000252768	RNU6-856P	3	52551846	52551943	-4.24655	0.00738313	0.011988	rs1134546	1.28879e-05		0.124068	FALSE
Developmental	MDD	ENSG00000163938	GNL3	3	52681156	52694497	-4.34882	0.00619099	0.000999001	rs1134546	1.28879e-05	1.9878e-19	0.610525	TRUE
Developmental	MDD	ENSG00000114904	NEK4	3	52708444	52770946	4.39793	0.00543772	0.000999001	rs1134546	1.28879e-05	8.6883e-27	0.0521483	FALSE
Developmental	MDD	ENSG00000157388	CACNA1D	3	53328963	53813733	-4.19397	0.00852395	0.027972	rs1134546	1.28879e-05	1	0.00507758	FALSE
Developmental	MDD	ENSG00000249673	NOP14-AS1	4	2934882	2961738	3.65214	0.0331785	0.00999001	rs362331	2.16015e-07		0.931718	FALSE
Developmental	MDD	ENSG00000125388	GRK4	4	2963571	3040760	3.74059	0.0260984	0.00799201	rs362331	2.16015e-07	1.6286e-15	0.931723	TRUE
Developmental	MDD	ENSG00000197386	HTT	4	3041363	3243957	3.43793	0.0482065	0.00599401	rs362331	2.16015e-07	1	1.52894e-05	FALSE
Developmental	MDD	ENSG00000145826	LECT2	5	135922279	135954983	3.55607	0.0358365	0.004995	rs2603019	0.00391414	0.0014806	1	TRUE
Developmental	MDD	ENSG00000221886	ZBED8	5	160393148	160400054	-3.63072	0.0342951	0.017982	rs4921227	2.20551e-05		0.000202226	TRUE
Developmental	MDD	ENSG00000164609	SLU7	5	160401641	160421711	-3.57697	0.035683	0.014985	rs4921227	2.20551e-05	1.6328e-09	0.000188807	FALSE
Developmental	MDD	ENSG00000278463	H2AC4	6	26033092	26033618	5.54058	4.99984e-05	0.011988	rs13198716	4.73589e-14		6.20968e-29	FALSE
Developmental	MDD	ENSG00000124508	BTN2A2	6	26383096	26394874	-5.33106	0.000138803	0.033966	rs13198716	4.73589e-14	1.3821e-11	6.65962e-25	FALSE
Developmental	MDD	ENSG00000026950	BTN3A1	6	26402237	26415208	-6.30108	7.35303e-07	0.000999001	rs13198716	4.73589e-14	5.8712e-09	1	TRUE
Developmental	MDD	ENSG00000228223	HCG11	6	26521709	26527404	-5.03205	0.000482874	0.000999001	rs7749305	5.40629e-16		0.917397	FALSE
Developmental	MDD	ENSG00000182952	HMGN4	6	26538366	26546933	-6.67782	8.04427e-08	0.000999001	rs7749305	5.40629e-16	0.31986	1	TRUE
Developmental	MDD	ENSG00000112245	PTP4A1	6	63521746	63583588	3.82385	0.0207526	0.041958	rs9359331	3.14093e-05	0.28236	1	TRUE
Developmental	MDD	ENSG00000119900	OGFRL1	6	71288811	71309059	-4.33637	0.00626722	0.000999001	rs7762196	0.00221337	0.003634	1	TRUE
Developmental	MDD	ENSG00000112697	TMEM30A	6	75252924	75284948	4.46777	0.00485405	0.000999001	rs6906615	0.00032815	0.0031923	0.000160254	TRUE
Developmental	MDD	ENSG00000112701	SENP6	6	75601509	75718281	3.83853	0.0205279	0.000999001	rs6906615	0.00032815	0.99998	0.000166361	TRUE
Developmental	MDD	ENSG00000196586	MYO6	6	75749201	75919537	3.61845	0.034697	0.000999001	rs6906615	0.00032815	2.4287e-05	0.000156404	FALSE
Developmental	MDD	ENSG00000189077	TMEM120A	7	75986831	75994656	-3.55565	0.0358365	0.00799201	rs17149199	0.000141804		0.000158508	FALSE
Developmental	MDD	ENSG00000205485	LINC03009	7	76549618	76551520	3.60543	0.035111	0.00699301	rs17149199	0.000141804		0.00227804	TRUE
Developmental	MDD	ENSG00000197157	SND1	7	127652194	128092609	-3.90925	0.0173827	0.000999001	rs2237786	6.89153e-05	0.98213	1	TRUE
Developmental	MDD	ENSG00000228960	OR2A9P	7	144299373	144300305	-3.54167	0.0373255	0.003996	rs35105540	7.43245e-05		1	TRUE
Developmental	MDD	ENSG00000164796	CSMD3	8	112222928	113436939	-3.89701	0.0179464	0.004995	rs9642819	9.10764e-07	0.057105	1	TRUE
Developmental	MDD	ENSG00000148798	INA	10	103277138	103290346	3.52817	0.0382326	0.038961	rs11191499	1.35849e-06	1.4818e-08	1	TRUE
Developmental	MDD	ENSG00000232823	TXNP1	10	119683127	119683823	-3.79745	0.022042	0.001998	rs3781503	2.5993e-05		1	TRUE
Developmental	MDD	ENSG00000095574	IKZF5	10	122990807	123008812	-3.43992	0.0482065	0.000999001	rs6599618	0.00018549	0.7796	1	TRUE
Developmental	MDD	ENSG00000172803	SNX32	11	65833834	65856896	-4.55394	0.00374232	0.00599401	rs947791	2.61879e-07	1.8347e-18	1	TRUE
Developmental	MDD	ENSG00000166435	XRRA1	11	74807739	74949200	-3.48896	0.0421142	0.001998	rs17629235	0.00161049	8.3651e-09	1	TRUE
Developmental	MDD	ENSG00000237303	HIGD1AP8	12	11481383	11481656	-3.60527	0.035111	0.00599401	rs10491990	9.94212e-05		1	TRUE
Developmental	MDD	ENSG00000174236	REP15	12	27696447	27697596	3.59524	0.035111	0.016983	rs11049301	1.28291e-05	1.9073e-05	0.0199301	FALSE
Developmental	MDD	ENSG00000202187	RNA5SP355	12	28505394	28505528	3.71272	0.0275447	0.00799201	rs11049301	1.28291e-05		0.000341394	FALSE
Developmental	MDD	ENSG00000133640	LRRIQ1	12	85036314	85264457	-3.56704	0.0358365	0.000999001	rs41466449	2.13771e-05	5.5161e-37	1	TRUE
Developmental	MDD	ENSG00000139433	GLTP	12	109850945	109880541	-3.56572	0.0358365	0.000999001	rs7957299	3.36083e-07	0.11475	0.999988	TRUE
Developmental	MDD	ENSG00000076513	ANKRD13A	12	109999186	110039763	-3.87631	0.0191879	0.001998	rs7957299	3.36083e-07	0.00020646	0.999988	FALSE
Developmental	MDD	ENSG00000196510	ANAPC7	12	110372900	110403730	-3.56255	0.0358365	0.002997	rs7957299	3.36083e-07	0.8485	5.20188e-08	FALSE
Developmental	MDD	ENSG00000122986	HVCN1	12	110627841	110704950	-3.86345	0.0195342	0.00599401	rs7957299	3.36083e-07	0.62735	0.999988	TRUE
Developmental	MDD	ENSG00000120664	SPART-AS1	13	36346431	36369601	-4.08902	0.0123165	0.040959	rs2296968	5.79516e-05		1	TRUE
Developmental	MDD	ENSG00000252496	RNA5SP33	13	79389534	79389631	-3.75301	0.0253671	0.011988	rs9545368	9.06131e-07		1	TRUE
Developmental	MDD	ENSG00000129521	EGLN3	14	33924227	34462774	4.02676	0.0144294	0.010989	rs10129261	0.00606955	0.0094753	1	TRUE
Developmental	MDD	ENSG00000258536	FKBP1BP1	14	41742639	41742963	6.71872	8.04427e-08	0.000999001	rs1956450	8.3157e-12		1	TRUE
Developmental	MDD	ENSG00000138606	SHF	15	45167214	45201175	-3.81255	0.0213853	0.000999001	rs984639	1.7787e-05	0.16039	1	TRUE
Developmental	MDD	ENSG00000200156	RNU5B-1	15	65304677	65304792	-4.46613	0.00485405	0.00599401	rs11631757	1.93593e-06		0.000256862	FALSE
Developmental	MDD	ENSG00000103742	IGDCC4	15	65381484	65422947	-4.44522	0.00485405	0.003996	rs11631757	1.93593e-06	2.3605e-06	0.058858	TRUE
Developmental	MDD	ENSG00000166938	DIS3L	15	66293217	66333898	-3.48797	0.0421142	0.010989	rs11631757	1.93593e-06	1.4172e-18	0.00937836	FALSE
Developmental	MDD	ENSG00000273311	DGCR11	22	19046162	19048375	3.84957	0.0202942	0.033966	rs374225	1.10264e-05		0.000540324	TRUE
Developmental	MDD	ENSG00000099889	ARVCF	22	19969896	20016823	5.6116	3.98974e-05	0.015984	rs175174	8.70778e-06	5.0422e-11	0.000157173	FALSE
Developmental	MDD	ENSG00000100321	SYNGR1	22	39349925	39385575	-3.82466	0.0207526	0.015984	rs1018807	0.000428304	0.45121	0.000160273	TRUE
Developmental	MDD	ENSG00000128272	ATF4	22	39519695	39522683	-4.30669	0.00682943	0.021978	rs1018807	0.000428304	0.015659	0.000156803	FALSE
Developmental	MDD	ENSG00000226328	NUP50-DT	22	45133020	45163811	3.61932	0.034697	0.015984	rs9627391	4.53521e-07		1	TRUE
Developmental	NTSM	ENSG00000224680	PLA2G12AP1	1	52368677	52369244	-3.90579	0.00667955	0.000999001	rs1056425	4.24524e-06		1	TRUE
Developmental	NTSM	ENSG00000162433	AK4	1	65147549	65232145	3.56587	0.0170144	0.038961	rs7552924	0.000230505	0.13353	1	TRUE
Developmental	NTSM	ENSG00000234184	LINC01781	1	80535755	80646854	-3.52179	0.0194003	0.012987	rs6680065	2.07188e-05		1	TRUE
Developmental	NTSM	ENSG00000152061	RABGAP1L	1	174159410	174995308	5.47507	3.27195e-05	0.000999001	rs7536102	1.70158e-09	0.00010938	0.000166194	FALSE
Developmental	NTSM	ENSG00000120333	MRPS14	1	175010789	175023425	5.68957	1.409e-05	0.001998	rs7536102	1.70158e-09	0.00016481	0.00024087	TRUE
Developmental	NTSM	ENSG00000116147	TNR	1	175315194	175743616	5.06929	0.000104266	0.044955	rs7536102	1.70158e-09	0.52437	0.000238792	TRUE
Developmental	NTSM	ENSG00000117625	RCOR3	1	211258377	211316385	3.53245	0.0188923	0.00899101	rs12564505	0.00188996	0.988	1	TRUE
Developmental	NTSM	ENSG00000243709	LEFTY1	1	225886282	225911382	-4.33861	0.00155187	0.026973	rs16845078	5.19411e-07	9.6756e-13	1	TRUE
Developmental	NTSM	ENSG00000082898	XPO1	2	61476032	61538741	-4.17356	0.002552	0.003996	rs777587	4.51819e-06	1	0.00263222	FALSE
Developmental	NTSM	ENSG00000186889	TMEM17	2	62500218	62511894	3.91284	0.00660932	0.003996	rs11125949	6.29304e-07	0.0094291	0.999979	FALSE
Developmental	NTSM	ENSG00000264275	RN7SL753P	2	202333439	202333728	3.39933	0.027012	0.000999001	rs7604998	3.35392e-05		1	TRUE
Developmental	NTSM	ENSG00000131374	TBC1D5	3	17157162	18444817	-4.23355	0.00214062	0.001998	rs9867227	4.45791e-11	4.6359e-18	1	TRUE
Developmental	NTSM	ENSG00000164081	TEX264	3	51662693	51704323	4.67477	0.000412706	0.038961	rs6445528	1.19178e-06	0.16412	2.0554e-05	FALSE
Developmental	NTSM	ENSG00000164082	GRM2	3	51707068	51718613	4.79276	0.00025742	0.000999001	rs6445528	1.19178e-06	0.12019	0.00777064	FALSE
Developmental	NTSM	ENSG00000090097	PCBP4	3	51957454	51974016	4.80089	0.00025742	0.000999001	rs6445528	1.19178e-06	0.0023713	0.00705424	FALSE
Developmental	NTSM	ENSG00000248487	ABHD14A	3	51971426	51981196	4.95547	0.000143693	0.000999001	rs6445528	1.19178e-06	6.4241e-06	0.064875	FALSE
Developmental	NTSM	ENSG00000114786	ABHD14A-ACY1	3	51974706	51989183	5.04969	0.000107471	0.000999001	rs6445528	1.19178e-06	1.7689e-10	0.345991	TRUE
Developmental	NTSM	ENSG00000164086	DUSP7	3	52048919	52056571	-4.76233	0.00028298	0.000999001	rs6445528	1.19178e-06	0.69024	0.0256524	FALSE
Developmental	NTSM	ENSG00000164091	WDR82	3	52254434	52288020	4.76955	0.00027855	0.000999001	rs6445528	1.19178e-06	0.88696	0.00361828	FALSE
Developmental	NTSM	ENSG00000010327	STAB1	3	52495338	52524495	5.19735	7.20369e-05	0.000999001	rs6445528	1.19178e-06	8.6792e-50	0.678669	TRUE
Developmental	NTSM	ENSG00000168268	NT5DC2	3	52524385	52535054	5.00388	0.000124322	0.000999001	rs6445528	1.19178e-06	1.211e-05	0.0204885	FALSE
Developmental	NTSM	ENSG00000163939	PBRM1	3	52545352	52685917	-5.08631	0.00010098	0.001998	rs6445528	1.19178e-06	1	0.470869	TRUE
Developmental	NTSM	ENSG00000252768	RNU6-856P	3	52551846	52551943	-4.9476	0.000146691	0.018981	rs6445528	1.19178e-06		0.0609158	FALSE
Developmental	NTSM	ENSG00000163938	GNL3	3	52681156	52694497	-5.09091	0.00010098	0.001998	rs6445528	1.19178e-06	1.9878e-19	0.25879	FALSE
Developmental	NTSM	ENSG00000114904	NEK4	3	52708444	52770946	4.95782	0.000143693	0.00699301	rs6445528	1.19178e-06	8.6883e-27	0.00193931	FALSE
Developmental	NTSM	ENSG00000157388	CACNA1D	3	53328963	53813733	-4.89343	0.000173097	0.002997	rs6445528	1.19178e-06	1	0.00031882	FALSE
Developmental	NTSM	ENSG00000114439	BBX	3	107522936	107811339	3.67761	0.0127402	0.000999001	rs600011	3.29971e-10	0.51752	0.00132845	TRUE
Developmental	NTSM	ENSG00000114446	IFT57	3	108160812	108222435	3.76473	0.00989671	0.000999001	rs600011	3.29971e-10	3.3347e-10	0.000195684	FALSE
Developmental	NTSM	ENSG00000241156	RN7SL582P	3	116582552	116582830	-3.32388	0.0328603	0.026973	rs3900989	5.64449e-07		1	TRUE
Developmental	NTSM	ENSG00000121542	SEC22A	3	123201927	123274136	-3.62423	0.0147231	0.016983	rs9289231	0.00018329	1.3936e-06	0.000198357	TRUE
Developmental	NTSM	ENSG00000160145	KALRN	3	124033369	124726325	-3.48657	0.0215557	0.000999001	rs9289231	0.00018329	1	0.000161041	FALSE
Developmental	NTSM	ENSG00000198843	SELENOT	3	150602875	150630436	-3.9074	0.00667955	0.000999001	rs4681618	9.07796e-05		1	TRUE
Developmental	NTSM	ENSG00000114805	PLCH1	3	155375580	155745071	3.87506	0.00726985	0.001998	rs10428198	8.92867e-05	0.39649	1	TRUE
Developmental	NTSM	ENSG00000200184	RNU1-20P	3	192729555	192729716	3.31523	0.0336437	0.003996	rs7627247	0.00156152		1	TRUE
Developmental	NTSM	ENSG00000184305	CCSER1	4	90127394	91605295	-3.9402	0.00620666	0.00799201	rs1812923	2.56352e-07	0.000789	1	TRUE
Developmental	NTSM	ENSG00000248898	PELO-AS1	5	52673186	52799987	-3.96619	0.00568092	0.002997	rs13164338	0.000354265		1	TRUE
Developmental	NTSM	ENSG00000164197	RNF180	5	64165843	64372869	3.33741	0.031788	0.00899101	rs11738728	0.000141804	2.7621e-06	1	TRUE
Developmental	NTSM	ENSG00000264099	MIR4803	5	72169467	72169540	3.51382	0.0199014	0.00599401	rs26575	0.000805203		0.789823	FALSE
Developmental	NTSM	ENSG00000157107	FCHO2	5	72956041	73090522	3.98218	0.00535379	0.004995	rs26575	0.000805203	0.99973	0.999849	TRUE
Developmental	NTSM	ENSG00000157111	TMEM171	5	73120569	73131809	3.66792	0.0130206	0.00799201	rs26575	0.000805203	7.7679e-09	0.000402325	FALSE
Developmental	NTSM	ENSG00000164338	UTP15	5	73565443	73583380	4.02597	0.00455618	0.00899101	rs188404	0.000536177	0.99993	0.999802	TRUE
Developmental	NTSM	ENSG00000214944	ARHGEF28	5	73626158	73941993	3.29206	0.0358796	0.028971	rs188404	0.000536177	8.1044e-21	0.161685	FALSE
Developmental	NTSM	ENSG00000250156	LINC02060	5	88408982	88439090	-7.42628	1.11218e-09	0.00599401	rs16903285	3.58737e-10		1	TRUE
Developmental	NTSM	ENSG00000131503	ANKHD1	5	140401814	140539856	3.51156	0.0199804	0.013986	rs739954	1.61054e-05	1	1	TRUE
Developmental	NTSM	ENSG00000278463	H2AC4	6	26033092	26033618	5.39933	4.44011e-05	0.003996	rs198825	4.25403e-09		3.53541e-30	FALSE
Developmental	NTSM	ENSG00000168298	H1-4	6	26156329	26157115	-3.59641	0.0157473	0.000999001	rs198825	4.25403e-09		1.50003e-12	FALSE
Developmental	NTSM	ENSG00000026950	BTN3A1	6	26402237	26415208	-5.26165	6.18055e-05	0.000999001	rs6926142	3.76957e-09	5.8712e-09	1.54365e-05	FALSE
Developmental	NTSM	ENSG00000111801	BTN3A3	6	26440472	26453415	-3.87745	0.00724849	0.000999001	rs6926142	3.76957e-09	1.1892e-18	1.04968e-28	FALSE
Developmental	NTSM	ENSG00000112763	BTN2A1	6	26457904	26476621	-3.41545	0.0258787	0.000999001	rs6926142	3.76957e-09	3.3959e-21	0.999985	FALSE
Developmental	NTSM	ENSG00000228223	HCG11	6	26521709	26527404	-5.36192	4.97068e-05	0.000999001	rs6926142	3.76957e-09		1	TRUE
Developmental	NTSM	ENSG00000182952	HMGN4	6	26538366	26546933	-6.06124	2.37509e-06	0.000999001	rs6926142	3.76957e-09	0.31986	1	TRUE
Developmental	NTSM	ENSG00000112245	PTP4A1	6	63521746	63583588	3.92984	0.00635049	0.000999001	rs9351126	2.12818e-05	0.28236	0.000180931	TRUE
Developmental	NTSM	ENSG00000164506	STXBP5	6	147204180	147391010	4.30416	0.00172059	0.000999001	rs9390519	1.12313e-05	0.99956	1	TRUE
Developmental	NTSM	ENSG00000217733	CCT7P1	6	149879962	149881572	-3.37658	0.0288839	0.011988	rs12207913	0.000160651		1	TRUE
Developmental	NTSM	ENSG00000265828	MIR3939	6	166997807	166997912	3.5602	0.0172422	0.021978	rs7749278	4.6055e-06		1	TRUE
Developmental	NTSM	ENSG00000266668	MIR5692C2	7	97964405	97964481	4.59802	0.000573905	0.000999001	rs6967926	8.52275e-07		1	TRUE
Developmental	NTSM	ENSG00000130429	ARPC1B	7	99374249	99394816	4.72811	0.000322345	0.000999001	rs9649213	0.002978	0.010999	2.2944e-34	FALSE
Developmental	NTSM	ENSG00000106246	PTCD1	7	99416739	99466163	3.35793	0.0299579	0.002997	rs6955512	0.00130445	2.9087e-14	9.12653e-31	FALSE
Developmental	NTSM	ENSG00000196652	ZKSCAN5	7	99504662	99534700	4.97775	0.000133438	0.000999001	rs6955512	0.00130445	0.087589	1	TRUE
Developmental	NTSM	ENSG00000106261	ZKSCAN1	7	100015572	100041689	4.8971	0.000172932	0.000999001	rs6955512	0.00130445	0.96937	1.287e-10	FALSE
Developmental	NTSM	ENSG00000166529	ZSCAN21	7	100049774	100065040	4.99242	0.000129066	0.000999001	rs6955512	0.00130445	3.4774e-12	7.90459e-19	FALSE
Developmental	NTSM	ENSG00000168090	COPS6	7	100088969	100092187	4.20765	0.00231472	0.000999001	rs2527923	0.0182257	0.98666	1.9999e-34	FALSE
Developmental	NTSM	ENSG00000188186	LAMTOR4	7	100148912	100155944	3.88621	0.00710689	0.000999001	rs17249588	0.00381581	0.0035588	2.03321e-40	FALSE
Developmental	NTSM	ENSG00000197093	GAL3ST4	7	100159244	100168617	4.78799	0.000258057	0.000999001	rs17249588	0.00381581	2.2251e-12	6.21942e-16	FALSE
Developmental	NTSM	ENSG00000213420	GPC2	7	100169606	100177381	4.23411	0.00214062	0.000999001	rs17249588	0.00381581	0.031538	1.20106e-11	FALSE
Developmental	NTSM	ENSG00000066923	STAG3	7	100177563	100221488	4.33941	0.00155187	0.000999001	rs17249588	0.00381581	8.7188e-13	2.65678e-30	FALSE
Developmental	NTSM	ENSG00000213413	PVRIG	7	100218241	100221490	3.84372	0.00792912	0.000999001	rs17249588	0.00381581	0.0040685	2.02867e-43	FALSE
Developmental	NTSM	ENSG00000242294	STAG3L5P	7	100338197	100338886	3.84758	0.00786589	0.000999001	rs17249588	0.00381581		1.49299e-39	FALSE
Developmental	NTSM	ENSG00000121716	PILRB	7	100352176	100367831	3.35995	0.0299579	0.001998	rs17249588	0.00381581	0.00012455	1.65078e-43	FALSE
Developmental	NTSM	ENSG00000078487	ZCWPW1	7	100400826	100428992	4.50386	0.000791	0.000999001	rs17249588	0.00381581	1.1227e-13	1.50215e-28	FALSE
Developmental	NTSM	ENSG00000166925	TSC22D4	7	100463359	100479232	4.57684	0.000618456	0.000999001	rs17249588	0.00381581	0.96057	8.60751e-11	FALSE
Developmental	NTSM	ENSG00000242101	RN7SL416P	7	100530362	100530659	5.07692	0.000103231	0.000999001	rs17249588	0.00381581		3.95449e-28	FALSE
Developmental	NTSM	ENSG00000184414	IRS3P	7	100570131	100571136	3.55631	0.0174181	0.000999001	rs11765024	0.00723131		3.36642e-41	FALSE
Developmental	NTSM	ENSG00000172354	GNB2	7	100673567	100679174	4.94263	0.000147583	0.000999001	rs7793229	0.00238154	0.98876	1	TRUE
Developmental	NTSM	ENSG00000176125	UFSP1	7	100888721	100889715	4.73568	0.000315047	0.000999001	rs848650	3.53412e-05	0.027072	1	FALSE
Developmental	NTSM	ENSG00000169871	TRIM56	7	101085481	101097967	4.55042	0.000666359	0.002997	rs848650	3.53412e-05	0.00013625	3.50701e-28	FALSE
Developmental	NTSM	ENSG00000123119	NECAB1	8	90791741	90959393	4.19689	0.00239253	0.013986	rs4529427	2.12666e-06	0.025009	0.000162789	FALSE
Developmental	NTSM	ENSG00000246662	CIBAR1-DT	8	93213302	93700433	-3.66584	0.0130569	0.00699301	rs1124697	9.4671e-06		1	TRUE
Developmental	NTSM	ENSG00000165264	NDUFB6	9	32553001	32573184	3.92854	0.00635049	0.000999001	rs17277111	0.00193521	0.00016201	1	TRUE
Developmental	NTSM	ENSG00000048828	FAM120A	9	93451685	93566112	3.38874	0.0277431	0.018981	rs6479494	2.38886e-10	1	0.000157431	FALSE
Developmental	NTSM	ENSG00000197724	PHF2	9	93576584	93679587	3.87193	0.00731383	0.014985	rs6479494	2.38886e-10	1	0.000209896	TRUE
Developmental	NTSM	ENSG00000136928	GABBR2	9	98288109	98708935	3.604	0.0156789	0.001998	rs1578463	8.14816e-05	0.99999	1	TRUE
Developmental	NTSM	ENSG00000148358	GPR107	9	130053426	130140169	-4.53316	0.000705597	0.000999001	rs2304808	0.00198813	0.28858	0.000166036	FALSE
Developmental	NTSM	ENSG00000050555	LAMC3	9	131009174	131094473	-4.23988	0.00212072	0.001998	rs7851262	0.000356981	1.3704e-23	0.00019675	TRUE
Developmental	NTSM	ENSG00000198739	LRRTM3	10	66926036	67101551	3.45484	0.0236314	0.015984	rs10509273	9.42254e-05	0.97519	1	TRUE
Developmental	NTSM	ENSG00000166272	WBP1L	10	102743948	102834516	4.55861	0.00064902	0.000999001	rs1004467	9.4384e-07	0.64011	0.999996	TRUE
Developmental	NTSM	ENSG00000148798	INA	10	103277138	103290346	5.20004	7.20369e-05	0.003996	rs1004467	9.4384e-07	1.4818e-08	0.999996	TRUE
Developmental	NTSM	ENSG00000065613	SLK	10	103967140	104029233	6.02705	2.37509e-06	0.038961	rs7073438	2.56352e-07	0.37441	6.67304e-08	FALSE
Developmental	NTSM	ENSG00000148841	ITPRIP	10	104309698	104338465	5.12457	8.99821e-05	0.012987	rs7073438	2.56352e-07	4.7954e-11	0.999996	FALSE
Developmental	NTSM	ENSG00000229466	LINC02627	10	105808225	105820349	5.17343	7.58984e-05	0.048951	rs2460927	2.31026e-08		1	TRUE
Developmental	NTSM	ENSG00000189319	FAM53B	10	124619292	124744378	-3.73675	0.0107915	0.017982	rs11245496	0.000380864	0.85523	1	TRUE
Developmental	NTSM	ENSG00000183734	ASCL2	11	2268498	2270588	-3.93286	0.00633177	0.00599401	rs11026080	3.82175e-05	0.34557	1	TRUE
Developmental	NTSM	ENSG00000175356	SCUBE2	11	9019476	9138114	4.28723	0.0018196	0.000999001	rs4910084	7.65357e-07	3.5629e-21	0.617151	FALSE
Developmental	NTSM	ENSG00000165973	NELL1	11	20669551	21575686	3.76435	0.00989671	0.001998	rs10833660	0.000542185	8.6694e-12	0.00033219	TRUE
Developmental	NTSM	ENSG00000171714	ANO5	11	21782659	22283567	3.29742	0.0353297	0.017982	rs1628924	1.20877e-05	2.8542e-22	0.000173016	FALSE
Developmental	NTSM	ENSG00000254768	SLC17A6-DT	11	22283730	22338245	3.31584	0.0336437	0.018981	rs1628924	1.20877e-05		0.00104913	TRUE
Developmental	NTSM	ENSG00000166435	XRRA1	11	74807739	74949200	-3.57355	0.0167778	0.00599401	rs11236225	0.000828779	8.3651e-09	1	TRUE
Developmental	NTSM	ENSG00000255234	CCDC90B-AS1	11	83286120	83423516	-3.50994	0.0200129	0.002997	rs1497104	0.000228703		1	TRUE
Developmental	NTSM	ENSG00000010278	CD9	12	6199715	6238271	3.32491	0.0328603	0.00899101	rs7315020	1.91997e-05	0.0047221	1	TRUE
Developmental	NTSM	ENSG00000225342	LRRK2-DT	12	40186009	40224915	-3.61924	0.0149341	0.003996	rs7960976	7.46365e-05		1	TRUE
Developmental	NTSM	ENSG00000110906	KCTD10	12	109448655	109477359	-5.85047	6.10096e-06	0.000999001	rs11608355	5.27455e-16	0.86253	0.00319651	FALSE
Developmental	NTSM	ENSG00000139433	GLTP	12	109850945	109880541	-5.62217	1.78964e-05	0.000999001	rs11608355	5.27455e-16	0.11475	0.999187	FALSE
Developmental	NTSM	ENSG00000076513	ANKRD13A	12	109999186	110039763	-6.35126	7.08806e-07	0.000999001	rs11608355	5.27455e-16	0.00020646	0.99927	TRUE
Developmental	NTSM	ENSG00000196510	ANAPC7	12	110372900	110403730	-4.80243	0.00025742	0.000999001	rs11608355	5.27455e-16	0.8485	1.14783e-07	FALSE
Developmental	NTSM	ENSG00000258536	FKBP1BP1	14	41742639	41742963	4.7916	0.00025742	0.00799201	rs11157219	5.09394e-08		1	TRUE
Developmental	NTSM	ENSG00000138606	SHF	15	45167214	45201175	-3.69688	0.012141	0.000999001	rs12438405	8.69874e-08	0.16039	0.000162599	TRUE
Developmental	NTSM	ENSG00000270964	MAP2K5-DT	15	67541072	67542604	4.24551	0.00210835	0.000999001	rs3784711	1.52532e-05		0.999832	FALSE
Developmental	NTSM	ENSG00000137764	MAP2K5	15	67542703	67807117	4.31179	0.0016918	0.001998	rs3784711	1.52532e-05	0.004765	0.999844	TRUE
Developmental	NTSM	ENSG00000188779	SKOR1	15	67819704	67834582	3.33673	0.031788	0.000999001	rs3784711	1.52532e-05	6.8995e-09	0.000514535	FALSE
Developmental	NTSM	ENSG00000183604	SMG1P5	16	30267553	30335054	4.93809	0.000148209	0.040959	rs6565217	1.156e-10		0.0116558	FALSE
Developmental	NTSM	ENSG00000260852	FBXL19-AS1	16	30919319	30923269	-5.61399	1.78964e-05	0.001998	rs6565217	1.156e-10		0.655638	FALSE
Developmental	NTSM	ENSG00000103510	KAT8	16	31114489	31131393	4.76035	0.00028298	0.00699301	rs6565217	1.156e-10	0.22493	0.172532	FALSE
Developmental	NTSM	ENSG00000156886	ITGAD	16	31393335	31426505	5.32656	5.53674e-05	0.00999001	rs6565217	1.156e-10	2.0034e-21	0.998916	TRUE
Developmental	NTSM	ENSG00000131797	CLUHP3	16	31703168	31708581	-4.34733	0.00152456	0.002997	rs6565217	1.156e-10		0.99888	TRUE
Developmental	NTSM	ENSG00000103051	COG4	16	70480568	70523560	-3.56492	0.0170144	0.028971	rs1424144	3.35162e-08	3.9748e-09	1	TRUE
Developmental	NTSM	ENSG00000197417	SHPK	17	3608240	3636250	4.32224	0.00163607	0.011988	rs12938775	2.20141e-11	1.0103e-16	1	TRUE
Developmental	NTSM	ENSG00000213977	TAX1BP3	17	3662895	3668679	4.31019	0.0016918	0.00599401	rs12938775	2.20141e-11	0.0052431	0.00403975	FALSE
Developmental	NTSM	ENSG00000141503	MINK1	17	4833340	4898061	4.08111	0.00365807	0.00799201	rs2301740	0.00147275	1	1	TRUE
Developmental	NTSM	ENSG00000141744	PNMT	17	39667981	39670475	-3.98809	0.00526351	0.043956	rs11078936	1.53147e-08	0.0050065	1	TRUE
Developmental	NTSM	ENSG00000188039	NWD1	19	16719847	16817963	3.40427	0.0267186	0.003996	rs2018454	3.11353e-05	1.49e-26	0.518119	FALSE
Developmental	NTSM	ENSG00000130312	MRPL34	19	17292609	17306843	3.70814	0.0117453	0.001998	rs17654580	0.00214777	6.9136e-05	0.624046	TRUE
Developmental	NTSM	ENSG00000167483	NIBAN3	19	17523301	17553839	3.82828	0.00823641	0.001998	rs9636202	0.000235993		0.628081	TRUE
Developmental	NTSM	ENSG00000089639	GMIP	19	19629476	19643657	4.00076	0.00502952	0.011988	rs10414830	0.000290082	1.8778e-10	0.864642	TRUE
Developmental	NTSM	ENSG00000267575	LINC02987	19	27793431	27984984	-3.42789	0.0251762	0.001998	rs1005328	0.00668786		1	TRUE
Developmental	NTSM	ENSG00000130876	SLC7A10	19	33208664	33225850	3.60948	0.0154287	0.00699301	rs738093	2.67521e-07	0.00013879	1	TRUE
Developmental	NTSM	ENSG00000134830	C5AR2	19	47332175	47347329	-3.31174	0.0339406	0.000999001	rs8101491	0.000160651	0.24585	0.000224436	FALSE
Developmental	NTSM	ENSG00000268001	CARD8-AS1	19	48255675	48258199	-4.60163	0.000571783	0.000999001	rs2278004	0.000391126		0.69384	TRUE
Developmental	NTSM	ENSG00000088970	KIZ	20	21125983	21246622	3.8424	0.00792912	0.012987	rs13042739	0.000235993		1	TRUE
Developmental	NTSM	ENSG00000078747	ITCH	20	34363235	34511773	3.43042	0.0251071	0.000999001	rs17092148	7.28485e-08	0.99997	0.030075	FALSE
Developmental	NTSM	ENSG00000101460	MAP1LC3A	20	34546854	34560345	3.87768	0.00724849	0.000999001	rs17092148	7.28485e-08	0.027922	0.0167055	FALSE
Developmental	NTSM	ENSG00000061656	SPAG4	20	35615829	35621094	-3.42078	0.0255861	0.004995	rs17092148	7.28485e-08	2.7163e-07	1	FALSE
Developmental	NTSM	ENSG00000184470	TXNRD2	22	19875517	19941820	-3.79093	0.00905689	0.030969	rs8137258	0.000250254	3.4688e-11	1	TRUE
Developmental	NTSM	ENSG00000100201	DDX17	22	38483438	38507660	-3.88652	0.00710689	0.000999001	rs4821797	1.27251e-06	0.99999	5.55725e-26	FALSE
Developmental	NTSM	ENSG00000100316	RPL3	22	39312882	39320389	-4.13145	0.00301629	0.015984	rs4821797	1.27251e-06	0.99441	1	TRUE
Developmental	NTSM	ENSG00000100321	SYNGR1	22	39349925	39385575	-4.4017	0.00123896	0.041958	rs4821797	1.27251e-06	0.45121	1	TRUE
Developmental	NTSM	ENSG00000239900	ADSL	22	40346461	40390463	-3.68349	0.0125175	0.001998	rs2273085	5.15234e-14	8.9207e-12	3.53034e-43	FALSE
Developmental	NTSM	ENSG00000266594	MIR4766	22	40813883	40813958	-6.1169	2.37505e-06	0.01998	rs2273085	5.15234e-14		5.54599e-29	FALSE
Developmental	NTSM	ENSG00000100380	ST13	22	40824535	40856639	-4.98391	0.00013201	0.000999001	rs2273085	5.15234e-14	0.66074	1.64185e-44	FALSE
Developmental	NTSM	ENSG00000252859	RNU6-375P	22	41168217	41168316	5.28469	5.97033e-05	0.004995	rs2273085	5.15234e-14		7.15509e-26	FALSE
Developmental	NTSM	ENSG00000183864	TOB2	22	41433494	41446801	-6.54342	2.99341e-07	0.000999001	rs2273085	5.15234e-14	0.88658	1	FALSE
Developmental	NTSM	ENSG00000100412	ACO2	22	41447830	41529273	-5.4803	3.27195e-05	0.000999001	rs2273085	5.15234e-14	0.20791	1.03067e-15	FALSE
Developmental	NTSM	ENSG00000100413	POLR3H	22	41525799	41544606	-5.4661	3.27195e-05	0.000999001	rs2273085	5.15234e-14	0.0059858	8.10448e-15	FALSE
Developmental	NTSM	ENSG00000100417	PMM1	22	41576900	41589871	-5.35646	4.97068e-05	0.000999001	rs2273085	5.15234e-14	1.6587e-06	7.07381e-15	FALSE
Developmental	NTSM	ENSG00000167077	MEI1	22	41699503	41799456	6.04159	2.37509e-06	0.016983	rs2273085	5.15234e-14	4.711e-12	8.10448e-15	FALSE
Developmental	NTSM	ENSG00000100167	SEPTIN3	22	41969443	41998221	-5.00633	0.000124322	0.013986	rs2273085	5.15234e-14		5.40089e-55	FALSE
Developmental	NTSM	ENSG00000198951	NAGA	22	42058334	42070842	-5.2015	7.20369e-05	0.014985	rs2273085	5.15234e-14	1.7703e-11	6.94175e-48	FALSE
Developmental	NTSM	ENSG00000184983	NDUFA6	22	42085526	42090884	-4.92273	0.000157364	0.004995	rs2273085	5.15234e-14	0.00013244	9.03951e-51	FALSE
Developmental	NTSM	ENSG00000237037	NDUFA6-DT	22	42090931	42137742	-5.16825	7.58984e-05	0.024975	rs2273085	5.15234e-14		6.94175e-48	FALSE
Developmental	NTSM	ENSG00000182858	ALG12	22	49900229	49918438	4.06538	0.00388202	0.001998	rs9628185	0.000757156	1.1758e-07	0.000157321	FALSE
Developmental	SCZ	ENSG00000162585	FAAP20	1	2184461	2212720	3.85814	0.00397364	0.025974	rs6424068	2.22526e-05		1	TRUE
Developmental	SCZ	ENSG00000117400	MPL	1	43337818	43354466	5.14091	3.16242e-05	0.000999001	rs11210892	1.18109e-16	4.0719e-09	0.000187841	TRUE
Developmental	SCZ	ENSG00000232882	PHKA1P1	1	90892992	90893612	4.01748	0.00231271	0.00999001	rs10922910	2.75289e-05		0.810942	TRUE
Developmental	SCZ	ENSG00000162669	HFM1	1	91260766	91404856	-4.68653	0.0002094	0.001998	rs10922910	2.75289e-05	4.7342e-32	0.000229322	FALSE
Developmental	SCZ	ENSG00000143110	C1orf162	1	111473792	111478512	3.95157	0.00290331	0.011988	rs556063	0.000128143	1.4202e-05	1	TRUE
Developmental	SCZ	ENSG00000160766	GBAP1	1	155214368	155218874	3.60445	0.00847852	0.018981	rs884618	1.72346e-05		1	TRUE
Developmental	SCZ	ENSG00000117601	SERPINC1	1	173903800	173917327	5.38297	1.04113e-05	0.00899101	rs7514876	4.62867e-09	0.99892	1	TRUE
Developmental	SCZ	ENSG00000057252	SOAT1	1	179293714	179358680	4.31997	0.000812689	0.017982	rs2050923	0.000647251	7.3621e-10	1	TRUE
Developmental	SCZ	ENSG00000135842	NIBAN1	1	184790724	184974508	-5.06816	4.39063e-05	0.000999001	rs10494577	0.000238783		1	TRUE
Developmental	SCZ	ENSG00000084754	HADHA	2	26190635	26244672	4.50791	0.000420142	0.03996	rs12714092	9.63256e-07	4.4354e-06	1	TRUE
Developmental	SCZ	ENSG00000115216	NRBP1	2	27427790	27442259	4.81237	0.000129007	0.000999001	rs4233716	1.13642e-08	0.99998	1	TRUE
Developmental	SCZ	ENSG00000213639	PPP1CB	2	28751640	28802940	-3.54918	0.0100464	0.010989	rs4233716	1.13642e-08	0.99912	1	TRUE
Developmental	SCZ	ENSG00000115306	SPTBN1	2	54456317	54671446	-3.89295	0.00356907	0.03996	rs6714450	3.48409e-06	1	1	TRUE
Developmental	SCZ	ENSG00000119866	BCL11A	2	60450520	60554467	4.1246	0.00160611	0.030969	rs9309322	3.39653e-07	0.96998	0.997211	FALSE
Developmental	SCZ	ENSG00000162924	REL	2	60881491	60931612	4.6593	0.000233776	0.001998	rs9309322	3.39653e-07	0.99836	0.999951	TRUE
Developmental	SCZ	ENSG00000162928	PEX13	2	61017225	61051990	4.27471	0.000981108	0.000999001	rs9309322	3.39653e-07	5.8959e-05	0.00048446	FALSE
Developmental	SCZ	ENSG00000173209	AHSA2P	2	61177418	61191203	4.61002	0.000278125	0.000999001	rs9309322	3.39653e-07		0.999952	TRUE
Developmental	SCZ	ENSG00000244617	ASPRV1	2	69960089	69961631	-3.7845	0.00494569	0.023976	rs3816491	5.21002e-05	0.0087846	1	TRUE
Developmental	SCZ	ENSG00000198885	ITPRIPL1	2	96325317	96330517	4.70835	0.000194071	0.01998	rs4907310	5.4675e-06	1.8771e-10	1	TRUE
Developmental	SCZ	ENSG00000196950	SLC39A10	2	195575977	195737702	-4.40439	0.000613485	0.000999001	rs9677260	5.04278e-06	0.9927	1	TRUE
Developmental	SCZ	ENSG00000115540	MOB4	2	197515571	197553699	-6.50737	1.85544e-08	0.000999001	rs4550664	2.82834e-12	0.93103	1	TRUE
Developmental	SCZ	ENSG00000225953	SATB2-AS1	2	199457689	199476935	-10.8209	2.72573e-23	0.002997	rs1451488	6.71167e-17		1	TRUE
Developmental	SCZ	ENSG00000196141	SPATS2L	2	200305881	200482264	4.69155	0.000205886	0.000999001	rs10931890	6.91559e-16	0.55833	6.87953e-06	FALSE
Developmental	SCZ	ENSG00000232490	OSBPL10-AS1	3	31704058	31721652	-3.66219	0.00712724	0.033966	rs9873791	4.7622e-06		1	TRUE
Developmental	SCZ	ENSG00000213672	NCKIPSD	3	48673844	48686364	3.71528	0.00606319	0.000999001	rs12107252	1.07258e-05	0.00022309	0.00673124	FALSE
Developmental	SCZ	ENSG00000178467	P4HTM	3	48989889	49007153	3.38246	0.0160585	0.000999001	rs6771546	4.83091e-06	3.9204e-09	1	FALSE
Developmental	SCZ	ENSG00000173421	IHO1	3	49198428	49258106	5.25623	1.82161e-05	0.000999001	rs6771546	4.83091e-06		1	TRUE
Developmental	SCZ	ENSG00000281358	RASSF1-AS1	3	50337511	50338300	4.07698	0.0018831	0.000999001	rs11917680	4.15742e-10		1	TRUE
Developmental	SCZ	ENSG00000164081	TEX264	3	51662693	51704323	8.44816	1.73153e-14	0.045954	rs9311474	4.02789e-18	0.16412	0.000119793	FALSE
Developmental	SCZ	ENSG00000164082	GRM2	3	51707068	51718613	8.75952	1.3932e-15	0.000999001	rs9311474	4.02789e-18	0.12019	0.0775891	FALSE
Developmental	SCZ	ENSG00000090097	PCBP4	3	51957454	51974016	9.16643	3.74113e-17	0.000999001	rs2256332	1.13678e-19	0.0023713	0.507377	FALSE
Developmental	SCZ	ENSG00000248487	ABHD14A	3	51971426	51981196	9.45084	4.77645e-18	0.004995	rs2256332	1.13678e-19	6.4241e-06	0.986516	TRUE
Developmental	SCZ	ENSG00000114786	ABHD14A-ACY1	3	51974706	51989183	9.31469	1.10599e-17	0.00799201	rs2256332	1.13678e-19	1.7689e-10	0.822022	TRUE
Developmental	SCZ	ENSG00000164091	WDR82	3	52254434	52288020	9.42192	4.8953e-18	0.00699301	rs2256332	1.13678e-19	0.88696	0.00131522	FALSE
Developmental	SCZ	ENSG00000157388	CACNA1D	3	53328963	53813733	-8.71003	1.88859e-15	0.001998	rs2256332	1.13678e-19	1	1	TRUE
Developmental	SCZ	ENSG00000113971	NPHP3	3	132680609	132722432	-3.60952	0.00841483	0.00999001	rs4306857	1.81102e-05	9.836e-16	1	TRUE
Developmental	SCZ	ENSG00000185485	SDHAP1	3	195963335	195990258	-3.42769	0.0142073	0.046953	rs35270876	7.4643e-06		1	TRUE
Developmental	SCZ	ENSG00000249025	ZNF519P4	4	393534	393658	4.10462	0.00172152	0.024975	rs4690281	1.62326e-07		0.791326	TRUE
Developmental	SCZ	ENSG00000245322	H2AZ1-DT	4	99950006	100195099	-3.41538	0.0146996	0.003996	rs10010623	0.000174035		1	TRUE
Developmental	SCZ	ENSG00000109572	CLCN3	4	169612633	169723673	-5.38553	1.04113e-05	0.002997	rs4349564	2.79035e-10	0.99973	1	TRUE
Developmental	SCZ	ENSG00000249584	LINC02225	5	57890327	57899162	-4.21949	0.00117659	0.011988	rs1472034	7.4643e-06		1	TRUE
Developmental	SCZ	ENSG00000178394	HTR1A	5	63957874	63962507	-5.33964	1.23518e-05	0.016983	rs10039637	2.34094e-07	0.19956	1	TRUE
Developmental	SCZ	ENSG00000152380	FAM151B	5	80487969	80542563	3.31715	0.0186896	0.011988	rs17237492	1.86055e-05	3.8968e-08	1	TRUE
Developmental	SCZ	ENSG00000164241	C5orf63	5	127045235	127073506	-4.46747	0.000495169	0.033966	rs248129	2.45297e-06	0.0044611	1	TRUE
Developmental	SCZ	ENSG00000069018	TRPC7	5	136212745	136365545	-3.44748	0.013306	0.036963	rs10077295	0.00861413	0.00019479	1	TRUE
Developmental	SCZ	ENSG00000031003	FAM13B	5	137937960	138051961	-3.60695	0.00846641	0.020979	rs11956240	2.27792e-11	0.48745	0.000110453	FALSE
Developmental	SCZ	ENSG00000094880	CDC23	5	138187650	138213343	-3.8259	0.00437851	0.002997	rs11956240	2.27792e-11	0.99175	0.000169492	FALSE
Developmental	SCZ	ENSG00000113068	PFDN1	5	140245035	140303113	-3.75126	0.00540554	0.032967	rs10223116	3.5695e-09	0.84732	0.0468064	FALSE
Developmental	SCZ	ENSG00000213523	SRA1	5	140537340	140557677	-3.37027	0.016599	0.01998	rs10223116	3.5695e-09	5.19e-06	0.0164834	FALSE
Developmental	SCZ	ENSG00000239389	PCDHA13	5	140882124	141012347	5.76167	1.40414e-06	0.002997	rs10223116	3.5695e-09	2.4469e-14	1	TRUE
Developmental	SCZ	ENSG00000272197	RN7SL803P	5	154718383	154718689	-4.17038	0.0013939	0.023976	rs1366220	3.58834e-08		1	TRUE
Developmental	SCZ	ENSG00000253869	PIGFP1	5	178922064	178922716	-3.32382	0.0184387	0.015984	rs340111	6.388e-05		1	TRUE
Developmental	SCZ	ENSG00000111846	GCNT2	6	10492223	10629368	-3.31783	0.0186896	0.011988	rs11752836	0.00038377	2.4065e-05	1	TRUE
Developmental	SCZ	ENSG00000047579	DTNBP1	6	15522807	15663058	-3.37988	0.0161405	0.00699301	rs9383153	2.04427e-05	6.8375e-06	1	TRUE
Developmental	SCZ	ENSG00000187837	H1-2	6	26055740	26056470	-4.18372	0.001333	0.00699301	rs13198716	9.1283e-36		1	TRUE
Developmental	SCZ	ENSG00000168298	H1-4	6	26156329	26157115	-4.7918	0.000140524	0.032967	rs13198716	9.1283e-36		1	TRUE
Developmental	SCZ	ENSG00000026950	BTN3A1	6	26402237	26415208	-5.47576	6.56542e-06	0.032967	rs13198716	9.1283e-36	5.8712e-09	0.105443	FALSE
Developmental	SCZ	ENSG00000111801	BTN3A3	6	26440472	26453415	-4.74187	0.000172647	0.000999001	rs13195040	1.39427e-38	1.1892e-18	0.894557	FALSE
Developmental	SCZ	ENSG00000228223	HCG11	6	26521709	26527404	-4.0967	0.00177384	0.037962	rs13195040	1.39427e-38		4.54866e-16	FALSE
Developmental	SCZ	ENSG00000185250	PPIL6	6	109390215	109441171	3.40889	0.01495	0.02997	rs2153960	9.2408e-10	1.7495e-09	1	TRUE
Developmental	SCZ	ENSG00000277443	MARCKS	6	113857345	113863475	3.55484	0.00992608	0.038961	rs13218679	2.60161e-06	0.32648	1	TRUE
Developmental	SCZ	ENSG00000218689	RPL5P21	6	129756298	129757112	3.75241	0.00540554	0.000999001	rs962011	7.27032e-07		1	TRUE
Developmental	SCZ	ENSG00000164880	INTS1	7	1470277	1504389	4.27361	0.000981108	0.010989	rs4721295	4.08032e-23	7.1069e-11	0.000156488	FALSE
Developmental	SCZ	ENSG00000157778	PSMG3	7	1567332	1571005	4.38029	0.000666077	0.011988	rs4721295	4.08032e-23	0.2003	0.000157064	TRUE
Developmental	SCZ	ENSG00000146535	GNA12	7	2728105	2844308	3.97516	0.00269164	0.041958	rs4721295	4.08032e-23	0.96994	1	TRUE
Developmental	SCZ	ENSG00000206838	SNORA5A	7	45104349	45104482	4.70149	0.000199148	0.000999001	rs11496034	3.65932e-05		1	TRUE
Developmental	SCZ	ENSG00000178665	ZNF713	7	55887456	55942530	3.78112	0.0049775	0.001998	rs698648	0.000825797	4.3462e-06	1	TRUE
Developmental	SCZ	ENSG00000004059	ARF5	7	127588386	127591700	3.76866	0.00516635	0.000999001	rs6467163	3.10434e-07	0.94298	0.286703	FALSE
Developmental	SCZ	ENSG00000128594	LRRC4	7	128027071	128032107	3.81351	0.00455793	0.036963	rs6467163	3.10434e-07	0.99787	0.286728	TRUE
Developmental	SCZ	ENSG00000128524	ATP6V1F	7	128862856	128865847	3.37572	0.0163146	0.023976	rs6467163	3.10434e-07	0.014736	0.000133494	FALSE
Developmental	SCZ	ENSG00000254715	OR7E154P	8	7705182	7706113	-3.64231	0.00759242	0.026973	rs2979151	7.0973e-05		1	FALSE
Developmental	SCZ	ENSG00000225725	FAM66E	8	7955014	8008755	-3.42678	0.0142073	0.000999001	rs2979151	7.0973e-05		1	TRUE
Developmental	SCZ	ENSG00000175806	MSRA	8	10054292	10428891	3.31376	0.018833	0.000999001	rs3088186	1.29891e-07	1.5332e-15	0.00018851	FALSE
Developmental	SCZ	ENSG00000104722	NEFM	8	24913758	24919098	-3.5799	0.00919111	0.000999001	rs4872232	5.39089e-05	0.017983	1	TRUE
Developmental	SCZ	ENSG00000251396	LINC01301	8	60289928	60516815	5.3155	1.38297e-05	0.000999001	rs595819	2.4753e-08		0.000313509	TRUE
Developmental	SCZ	ENSG00000171316	CHD7	8	60678740	60868028	-3.89084	0.00358725	0.00899101	rs595819	2.4753e-08	1	0.000188624	FALSE
Developmental	SCZ	ENSG00000067167	TRAM1	8	70573218	70608416	-3.53798	0.0103904	0.001998	rs3750228	7.93241e-06	0.92506	1	TRUE
Developmental	SCZ	ENSG00000184672	RALYL	8	84182787	84921844	-3.51658	0.0109804	0.001998	rs16911847	0.000438101	0.45873	1	TRUE
Developmental	SCZ	ENSG00000229057	RPS3AP54	9	6662424	6663792	-3.98964	0.00258132	0.025974	rs16924301	1.70029e-05		1	TRUE
Developmental	SCZ	ENSG00000186638	KIF24	9	34252380	34329268	4.23699	0.00112076	0.00599401	rs587118	6.3917e-06	1.3904e-17	0.000389071	FALSE
Developmental	SCZ	ENSG00000215187	FAM166B	9	35561831	35563899	4.47306	0.000485444	0.00599401	rs10814377	7.04932e-07	8.299e-10	0.971408	TRUE
Developmental	SCZ	ENSG00000198467	TPM2	9	35681992	35690056	4.38419	0.00065795	0.004995	rs10814377	7.04932e-07	0.00023947	0.882988	FALSE
Developmental	SCZ	ENSG00000196781	TLE1	9	81583683	81689547	-3.5014	0.0113673	0.004995	rs2796441	1.24712e-06	0.99922	1	TRUE
Developmental	SCZ	ENSG00000185963	BICD2	9	92711363	92764833	3.45241	0.0131586	0.003996	rs7853605	2.97333e-08	0.98272	0.000158435	FALSE
Developmental	SCZ	ENSG00000127081	ZNF484	9	92844182	92878038	4.04767	0.00212624	0.014985	rs7853605	2.97333e-08	1.156e-08	0.000192254	FALSE
Developmental	SCZ	ENSG00000048828	FAM120A	9	93451685	93566112	3.86003	0.00396776	0.000999001	rs7853605	2.97333e-08	1	0.000572784	TRUE
Developmental	SCZ	ENSG00000197724	PHF2	9	93576584	93679587	3.51877	0.0109557	0.000999001	rs7853605	2.97333e-08	1	0.000690413	TRUE
Developmental	SCZ	ENSG00000119328	ABITRAM	9	108934400	108950744	3.79716	0.00474219	0.016983	rs646234	1.86816e-07		1	TRUE
Developmental	SCZ	ENSG00000167103	PIP5KL1	9	127920881	127930785	-3.60925	0.00841483	0.02997	rs3739554	2.25766e-08	2.9295e-05	8.97687e-28	FALSE
Developmental	SCZ	ENSG00000167106	FAM102A	9	127940582	127980989	3.29532	0.0199568	0.040959	rs3739554	2.25766e-08	0.10983	1	FALSE
Developmental	SCZ	ENSG00000106976	DNM1	9	128191655	128255248	-3.33512	0.0180447	0.046953	rs10988248	4.97071e-05	0.99917	7.19787e-44	FALSE
Developmental	SCZ	ENSG00000224597	SVIL-AS1	10	29409618	29415412	-3.34886	0.017585	0.020979	rs332153	8.52998e-05		1	TRUE
Developmental	SCZ	ENSG00000165730	STOX1	10	68827531	68895432	-3.33312	0.0180982	0.000999001	rs1007042	0.000142378	1.4404e-16	1	TRUE
Developmental	SCZ	ENSG00000138182	KIF20B	10	89701590	89774939	-4.24817	0.0010719	0.001998	rs17128182	1.76169e-06	3.7396e-23	1	TRUE
Developmental	SCZ	ENSG00000138136	LBX1	10	101226994	101229463	-3.454	0.0131389	0.035964	rs2273654	5.39014e-06	0.67886	1	TRUE
Developmental	SCZ	ENSG00000166272	WBP1L	10	102743948	102834516	10.4531	7.05433e-22	0.000999001	rs11191560	2.65174e-23	0.64011	1	TRUE
Developmental	SCZ	ENSG00000065613	SLK	10	103967140	104029233	7.97112	7.82045e-13	0.000999001	rs11191560	2.65174e-23	0.37441	1	TRUE
Developmental	SCZ	ENSG00000226864	ATE1OSP	10	121928056	121952139	3.55078	0.0100464	0.002997	rs12412229	2.78596e-06		1	TRUE
Developmental	SCZ	ENSG00000011405	PIK3C2A	11	17077730	17207986	4.76802	0.000155511	0.00899101	rs214091	1.82739e-05	0.010126	1	TRUE
Developmental	SCZ	ENSG00000166833	NAV2	11	19350724	20121601	-3.5227	0.0108394	0.000999001	rs12576800	1.17056e-05	0.99995	1	TRUE
Developmental	SCZ	ENSG00000169519	METTL15	11	28108248	28527041	-4.2325	0.00113243	0.000999001	rs10767734	5.61055e-10	2.7801e-10	1	TRUE
Developmental	SCZ	ENSG00000172932	ANKRD13D	11	67289300	67302485	-4.49811	0.000437156	0.000999001	rs896436	4.53986e-06	0.34912	1	TRUE
Developmental	SCZ	ENSG00000137513	NARS2	11	78435620	78575194	3.52525	0.0107632	0.012987	rs1944719	3.0712e-06	7.1092e-08	1	TRUE
Developmental	SCZ	ENSG00000255234	CCDC90B-AS1	11	83286120	83423516	4.17656	0.00136286	0.002997	rs1943749	4.99203e-05		1	TRUE
Developmental	SCZ	ENSG00000075239	ACAT1	11	108116695	108147603	3.4206	0.014454	0.010989	rs11212816	0.00185824	9.8525e-08	1	TRUE
Developmental	SCZ	ENSG00000185742	C11orf87	11	109422190	109429167	-4.30263	0.00086989	0.004995	rs2186673	5.81518e-06	0.27816	1	TRUE
Developmental	SCZ	ENSG00000109906	ZBTB16	11	114059041	114256765	4.25453	0.00105052	0.022977	rs2514218	6.44085e-15	0.99907	1	TRUE
Developmental	SCZ	ENSG00000175548	ALG10B	12	38316762	38329721	3.3914	0.0157202	0.00699301	rs1463209	3.33898e-09	2.0263e-08	1	TRUE
Developmental	SCZ	ENSG00000180116	C12orf40	12	39626167	39908300	4.98444	6.18124e-05	0.000999001	rs1463209	3.33898e-09	1.2906e-13	0.0091386	TRUE
Developmental	SCZ	ENSG00000065361	ERBB3	12	56076799	56103505	-4.13479	0.00155682	0.000999001	rs725957	4.62907e-08	1.7003e-15	1	TRUE
Developmental	SCZ	ENSG00000276045	ORAI1	12	121626509	121643218	4.96066	6.85099e-05	0.000999001	rs6489244	8.23055e-08	1.9068e-05	0.979894	FALSE
Developmental	SCZ	ENSG00000212694	LINC01089	12	121795267	121803906	-4.85506	0.000106886	0.000999001	rs6489244	8.23055e-08		1	TRUE
Developmental	SCZ	ENSG00000139718	SETD1B	12	121804009	121832656	6.23305	9.10032e-08	0.000999001	rs6489244	8.23055e-08	1	1	TRUE
Developmental	SCZ	ENSG00000275212	LINC02826	12	125983702	126043485	3.53663	0.0104167	0.021978	rs6489139	1.68501e-05		1	TRUE
Developmental	SCZ	ENSG00000274317	LINC02334	13	37934298	38066444	-4.35797	0.000709658	0.040959	rs2455415	3.42108e-09		1	TRUE
Developmental	SCZ	ENSG00000228295	LINC00392	13	73564244	73588070	3.42655	0.0142073	0.00599401	rs12874102	1.57089e-06		1	TRUE
Developmental	SCZ	ENSG00000102524	TNFSF13B	13	108251240	108308484	3.33516	0.0180447	0.017982	rs7334544	2.55371e-05	0.98193	1	TRUE
Developmental	SCZ	ENSG00000100664	EIF5	14	103333544	103345025	-5.55874	4.22323e-06	0.004995	rs722637	9.6337e-15	0.98758	1	TRUE
Developmental	SCZ	ENSG00000075413	MARK3	14	103385377	103503831	-5.01848	5.45338e-05	0.018981	rs722637	9.6337e-15	1.4273e-06	1	FALSE
Developmental	SCZ	ENSG00000258735	PPP1R13B-DT	14	103847721	103858049	6.00507	3.52278e-07	0.002997	rs722637	9.6337e-15		1.29593e-10	FALSE
Developmental	SCZ	ENSG00000156411	ATP5MJ	14	103912288	103928269	-4.85599	0.000106886	0.003996	rs722637	9.6337e-15		1.29593e-10	FALSE
Developmental	SCZ	ENSG00000214013	GANC	15	42273201	42353666	-3.47679	0.0122518	0.002997	rs4547312	5.29823e-08	7.5457e-35	0.778324	TRUE
Developmental	SCZ	ENSG00000180979	LRRC57	15	42537820	42548802	4.51716	0.000404816	0.000999001	rs2255663	1.57981e-09	0.0013041	0.00101955	FALSE
Developmental	SCZ	ENSG00000159459	UBR1	15	42942897	43106113	4.20897	0.00122094	0.000999001	rs2412823	2.45552e-11	0.0054862	0.00336454	FALSE
Developmental	SCZ	ENSG00000168806	LCMT2	15	43323649	43330582	4.63586	0.000256208	0.000999001	rs2412823	2.45552e-11	2.6276e-15	0.0633164	FALSE
Developmental	SCZ	ENSG00000140265	ZSCAN29	15	43358172	43371043	4.94697	7.23193e-05	0.02997	rs2412823	2.45552e-11	1.0345e-10	0.026297	FALSE
Developmental	SCZ	ENSG00000137822	TUBGCP4	15	43369221	43409771	4.93771	7.48809e-05	0.010989	rs2412823	2.45552e-11	3.6984e-09	0.134173	FALSE
Developmental	SCZ	ENSG00000067369	TP53BP1	15	43403061	43510728	5.04178	4.93318e-05	0.011988	rs2412823	2.45552e-11	0.99985	0.15915	TRUE
Developmental	SCZ	ENSG00000138587	MNS1	15	56421544	56465137	3.34229	0.0178139	0.041958	rs1549452	3.9055e-05	2.0964e-21	1	TRUE
Developmental	SCZ	ENSG00000103942	HOMER2	15	82836946	82986153	3.65797	0.007225	0.027972	rs783540	1.84382e-09	0.0093921	0.0117622	FALSE
Developmental	SCZ	ENSG00000259308	FABP5P8	15	83044368	83044771	-4.72644	0.000181825	0.016983	rs950169	3.20132e-11		0.328861	TRUE
Developmental	SCZ	ENSG00000157823	AP3S2	15	89830599	89894638	3.87548	0.00376692	0.012987	rs1894400	2.83521e-13	2.3273e-05	0.000520626	FALSE
Developmental	SCZ	ENSG00000185043	CIB1	15	90229975	90234047	-3.7139	0.00607797	0.044955	rs1894400	2.83521e-13	0.00032612	0.233862	FALSE
Developmental	SCZ	ENSG00000247735	KCTD13-DT	16	29926836	29928933	-7.42019	4.15475e-11	0.046953	rs4788204	2.93851e-14		3.58461e-21	FALSE
Developmental	SCZ	ENSG00000149926	TLCD3B	16	30024427	30052978	7.56682	1.5218e-11	0.002997	rs4788204	2.93851e-14		0.0501613	FALSE
Developmental	SCZ	ENSG00000090238	YPEL3	16	30092314	30096915	7.84732	2.01318e-12	0.000999001	rs4788204	2.93851e-14	0.041612	1	TRUE
Developmental	SCZ	ENSG00000250616	YPEL3-DT	16	30096430	30105193	-7.62843	9.84893e-12	0.000999001	rs4788204	2.93851e-14		0.999973	TRUE
Developmental	SCZ	ENSG00000213599	SLX1A-SULT1A3	16	30193892	30204310	7.63453	9.80224e-12	0.000999001	rs4788204	2.93851e-14		0.105983	FALSE
Developmental	SCZ	ENSG00000261052	SULT1A3	16	30199228	30204310	7.44969	3.44694e-11	0.000999001	rs4788204	2.93851e-14	0.36251	0.843698	FALSE
Developmental	SCZ	ENSG00000169957	ZNF768	16	30524004	30526821	7.04955	5.92283e-10	0.001998	rs4788204	2.93851e-14	0.42411	8.52198e-29	FALSE
Developmental	SCZ	ENSG00000156860	FBRS	16	30658431	30670810	6.78452	3.31016e-09	0.010989	rs4788204	2.93851e-14	0.99987	3.17469e-25	FALSE
Developmental	SCZ	ENSG00000156873	PHKG2	16	30748293	30761176	-7.39997	4.67215e-11	0.000999001	rs4788204	2.93851e-14	0.0038581	1.49063e-11	FALSE
Developmental	SCZ	ENSG00000103549	RNF40	16	30761745	30776307	6.66766	7.18136e-09	0.000999001	rs4788204	2.93851e-14	0.99987	8.42989e-35	FALSE
Developmental	SCZ	ENSG00000099365	STX1B	16	30989256	31010638	4.04351	0.00214666	0.002997	rs3935873	3.76108e-14	0.98766	7.29738e-62	FALSE
Developmental	SCZ	ENSG00000102898	NUTF2	16	67846882	67872567	-4.88899	9.42242e-05	0.001998	rs16957058	2.61879e-07	0.93864	0.000175581	FALSE
Developmental	SCZ	ENSG00000132600	PRMT7	16	68310951	68360852	-5.89071	6.95455e-07	0.030969	rs13331198	1.76169e-06	5.5036e-15	0.000180262	TRUE
Developmental	SCZ	ENSG00000103044	HAS3	16	69105653	69118719	5.31432	1.38297e-05	0.002997	rs13331198	1.76169e-06	0.88316	0.000261735	TRUE
Developmental	SCZ	ENSG00000174231	PRPF8	17	1650629	1684867	3.33975	0.0178607	0.016983	rs9905529	1.07404e-09	1	0.000160261	FALSE
Developmental	SCZ	ENSG00000257950	P2RX5-TAX1BP3	17	3663063	3696194	-4.7214	0.000184911	0.043956	rs6502782	3.2714e-06		0.0130566	TRUE
Developmental	SCZ	ENSG00000185722	ANKFY1	17	4163821	4263995	-4.99019	6.12337e-05	0.001998	rs6502782	3.2714e-06	0.95629	0.0130523	FALSE
Developmental	SCZ	ENSG00000196388	INCA1	17	4988130	4997610	4.32278	0.000806986	0.000999001	rs6502782	3.2714e-06	1.5015e-11	0.0158242	TRUE
Developmental	SCZ	ENSG00000225442	MPRIP-AS1	17	17076038	17077752	-3.85699	0.00397858	0.000999001	rs11649804	1.82406e-06		0.0610498	FALSE
Developmental	SCZ	ENSG00000179598	PLD6	17	17200995	17206333	-3.90847	0.00337185	0.000999001	rs11649804	1.82406e-06	0.0023012	0.513789	TRUE
Developmental	SCZ	ENSG00000167543	TP53I13	17	29566052	29573157	-3.60609	0.00847131	0.043956	rs3760457	3.74598e-06	0.00011241	0.281938	TRUE
Developmental	SCZ	ENSG00000206954	RNU6-1201P	17	48088678	48088784	-3.67476	0.00690413	0.012987	rs1800632	0.000121539		1	TRUE
Developmental	SCZ	ENSG00000108604	SMARCD2	17	63832081	63843065	-3.32493	0.0184043	0.00599401	rs4324	1.64306e-06	6.4893e-05	1	TRUE
Developmental	SCZ	ENSG00000182612	TSPAN10	17	81637171	81648754	-3.56499	0.00957519	0.02997	rs12675	3.94992e-06	9.7125e-06	0.000159008	TRUE
Developmental	SCZ	ENSG00000125912	NCLN	19	3185563	3209575	-4.32268	0.000806986	0.026973	rs7252598	1.31857e-05	0.7551	1	TRUE
Developmental	SCZ	ENSG00000196466	ZNF799	19	12390016	12401271	4.92492	7.91944e-05	0.001998	rs8103241	5.62533e-05	0.016646	0.0451125	TRUE
Developmental	SCZ	ENSG00000180855	ZNF443	19	12429706	12441021	3.50914	0.0111517	0.000999001	rs8103241	5.62533e-05	0.00048827	0.0305269	FALSE
Developmental	SCZ	ENSG00000249709	ZNF564	19	12525373	12551542	3.83948	0.00418577	0.000999001	rs8103241	5.62533e-05	0.35507	0.00817318	FALSE
Developmental	SCZ	ENSG00000240803	RN7SL231P	19	14213052	14213323	-3.32839	0.018215	0.00999001	rs11671204	7.558e-05		1	TRUE
Developmental	SCZ	ENSG00000182324	KCNJ14	19	48455574	48466980	-3.57242	0.00938179	0.040959	rs973579	6.49116e-07	2.4991e-06	0.000399561	FALSE
Developmental	SCZ	ENSG00000087076	HSD17B14	19	48813018	48836510	4.16681	0.001403	0.027972	rs2304206	2.55648e-14	3.4303e-11	0.00425531	TRUE
Developmental	SCZ	ENSG00000142556	ZNF614	19	52012765	52030240	3.50336	0.0113118	0.00699301	rs7250193	0.000556448	1.5117e-07	1	TRUE
Developmental	SCZ	ENSG00000078699	CBFA2T2	20	33490075	33650036	-3.37564	0.0163146	0.000999001	rs6120663	2.07188e-05	0.99585	0.000175325	FALSE
Developmental	SCZ	ENSG00000101407	TTI1	20	37983007	38033461	5.25881	1.82161e-05	0.000999001	rs2246672	7.44519e-13	4.8982e-10	0.000298348	TRUE
Developmental	SCZ	ENSG00000101442	ACTR5	20	38748460	38772520	4.13896	0.00153554	0.023976	rs2246672	7.44519e-13	1.1352e-09	0.000180518	FALSE
Developmental	SCZ	ENSG00000166913	YWHAB	20	44885702	44908532	3.69171	0.00651679	0.018981	rs12481468	2.50938e-07	0.98314	1	TRUE
Developmental	SCZ	ENSG00000160285	LSS	21	46188141	46228824	-4.20504	0.00123059	0.000999001	rs11701130	3.59957e-07	1.813e-07	0.00015641	FALSE
Developmental	SCZ	ENSG00000160294	MCM3AP	21	46235133	46286297	-4.02487	0.0022773	0.001998	rs11701130	3.59957e-07	5.24e-09	0.000156412	TRUE
Developmental	SCZ	ENSG00000183864	TOB2	22	41433494	41446801	-3.8606	0.00396776	0.000999001	rs5751191	2.75212e-13	0.88658	0.976089	FALSE
Developmental	SCZ	ENSG00000159958	TNFRSF13C	22	41922032	41926806	5.22242	2.09124e-05	0.004995	rs5751191	2.75212e-13	0.26993	0.976399	TRUE
Developmental	SCZ	ENSG00000100167	SEPTIN3	22	41969443	41998221	-4.16483	0.00140878	0.014985	rs5751191	2.75212e-13		2.56045e-05	FALSE
Developmental	SCZ	ENSG00000242247	ARFGAP3	22	42796502	42858106	-4.11643	0.00164979	0.00899101	rs5751191	2.75212e-13	7.0246e-11	1.07102e-05	FALSE

### Sheet: Supplemental Table S8
Dataset	Trait	Gene	HGNC	Transcript	Chromosome	Start	End	Z	Screening Adjusted P	Confirmation P	Permutation P	Top GWAS SNP	Top GWAS P	pLI	PIP	In credible set
Developmental	ADHD	ENSG00000225828	FAM229A	ENST00000415596	1	32361270	32364278	4.48514	0.0157566	1.45732e-05	0.022977	rs1889571	0.000160008	0.080917	1	TRUE
Developmental	ADHD	ENSG00000186973	FAM183A	ENST00000409337	1	43145153	43156396	-5.43171	0.000442978	5.58165e-08	0.015984	rs12410155	1.08713e-12	0.041627	1	TRUE
Developmental	ADHD	ENSG00000117400	MPL	ENST00000372470	1	43337818	43354466	4.94788	0.00238363	0	0.000999001	rs12410155	1.08713e-12	4.0719e-09	0.0001364	FALSE
Developmental	ADHD	ENSG00000119771	KLHL29	ENST00000288548	2	23385179	23708611	3.99948	0.0452753	6.34832e-05	0.000999001	rs893428	0.000104456	0.98532	1	TRUE
Developmental	ADHD	ENSG00000176732	PFN4	ENST00000313213	2	24114809	24123464	4.07753	0.045895	9.10343e-05	0.001998	rs893428	0.000104456	0.0016894	1	FALSE
Developmental	ADHD	ENSG00000119041	GTF3C3	ENST00000448539	2	196763035	196799725	4.51883	0.024798	3.73099e-05	0.000999001	rs2290512	3.22454e-05	6.9686e-07	1	TRUE
Developmental	ADHD	ENSG00000264041	RN7SL670P	ENST00000577235	2	203259604	203259897	-4.5124	0.00993031	0	0.003996	rs6747093	2.01701e-05		0.999852	FALSE
Developmental	ADHD	ENSG00000138443	ABI2	ENST00000447762	2	203328280	203447728	5.96486	0.000181488	3.18294e-08	0.000999001	rs6747093	2.01701e-05	0.43122	1	TRUE
Developmental	ADHD	ENSG00000144566	RAB5A	ENST00000422242	3	19947097	19985175	-5.9101	0.000162934	6.83811e-09	0.000999001	rs4858253	5.51046e-08	0.62452	0.43973	TRUE
Developmental	ADHD	ENSG00000129810	SGO1	ENST00000442720	3	20160593	20186206	-4.66813	0.011207	9.11866e-06	0.000999001	rs4858253	5.51046e-08		9.87123e-05	FALSE
Developmental	ADHD	ENSG00000129810	SGO1	ENST00000460637	3	20160593	20186206	-4.25979	0.011207	6.13847e-05	0.00999001	rs1520044	2.87687e-05		0.000152901	FALSE
Developmental	ADHD	ENSG00000164054	SHISA5	ENST00000417841	3	48467798	48504826	4.51254	0.0349318	7.04603e-05	0.001998	rs9860055	0.000896955	1.1126e-06	0.335378	FALSE
Developmental	ADHD	ENSG00000178537	SLC25A20	ENST00000430379	3	48856926	48898904	4.20184	0.0419765	7.94272e-05	0.000999001	rs9870755	9.42331e-06	1.1972e-07	0.219225	FALSE
Developmental	ADHD	ENSG00000067560	RHOA	ENST00000454011	3	49359139	49412998	-4.744	0.011207	8.38136e-06	0.004995	rs9870755	9.42331e-06	0.60405	0.998409	TRUE
Developmental	ADHD	ENSG00000145029	NICN1	ENST00000615713	3	49422333	49429326	-4.20031	0.0487689	0.000133273	0.012987	rs9870755	9.42331e-06	0.038834	0.997248	TRUE
Developmental	ADHD	ENSG00000188981	MSANTD1	ENST00000507492	4	3244369	3271738	4.06154	0.0474219	9.7501e-05	0.002997	rs12504990	7.65347e-05	0.80456	1	TRUE
Developmental	ADHD	ENSG00000109323	MANBA	ENST00000514430	4	102630770	102760994	5.16531	0.00602883	3.12049e-06	0.002997	rs223510	8.56642e-07	1.3066e-18	0.0270075	FALSE
Developmental	ADHD	ENSG00000109323	MANBA	ENST00000511813	4	102630770	102760994	4.66092	0.00602883	4.09239e-05	0.01998	rs223510	8.56642e-07	1.3066e-18	1	TRUE
Developmental	ADHD	ENSG00000248971	KRT8P46	ENST00000512037	4	102728746	102730171	-4.37562	0.0114183	0	0.013986	rs223510	8.56642e-07		1	FALSE
Developmental	ADHD	ENSG00000164038	SLC9B2	ENST00000503818	4	103019868	103085829	4.88194	0.00993031	6.30285e-06	0.016983	rs227375	2.29571e-05	7.5781e-06	4.51867e-43	FALSE
Developmental	ADHD	ENSG00000164039	BDH2	ENST00000296424	4	103077592	103099870	4.4151	0.0381517	5.04807e-05	0.000999001	rs223510	8.56642e-07	8.5318e-08	1.79361e-31	FALSE
Developmental	ADHD	ENSG00000249362	LINC02488	ENST00000655396	5	87662040	87705337	-4.21539	0.0263957	2.49342e-05	0.014985	rs1628250	4.32597e-08		0.0135359	FALSE
Developmental	ADHD	ENSG00000245864	MEF2C-AS2	ENST00000659116	5	88676014	88779088	-4.24323	0.0381517	6.60972e-05	0.027972	rs1628250	4.32597e-08		0.999973	FALSE
Developmental	ADHD	ENSG00000248309	MEF2C-AS1	ENST00000513704	5	88883328	89466398	-4.35669	0.0432208	0.000118841	0.018981	rs1628250	4.32597e-08		1	TRUE
Developmental	ADHD	ENSG00000204961	PCDHA9	ENST00000532602	5	140847772	141012347	3.91826	0.0452753	8.91891e-05	0.000999001	rs32937	0.0445371	1.8891e-24	1	TRUE
Developmental	ADHD	ENSG00000135298	ADGRB3	ENST00000603207	6	68635282	69390571	4.22188	0.0349318	7.26813e-05	0.000999001	rs7773157	2.74543e-06		1	TRUE
Developmental	ADHD	ENSG00000120253	NUP43	ENST00000543637	6	149724315	149749665	4.19102	0.045895	0.000111083	0.001998	rs2342764	0.000481216	2.4136e-05	1	TRUE
Developmental	ADHD	ENSG00000136295	TTYH3	ENST00000403167	7	2631961	2664802	-4.42733	0.0260656	3.81623e-05	0.012987	rs1464541	3.29582e-05	0.99916	1	TRUE
Developmental	ADHD	ENSG00000271122	HERPUD2-AS1	ENST00000605778	7	35695214	35699413	-3.81129	0.045895	0	0.001998	rs17674947	0.00187087		1	TRUE
Developmental	ADHD	ENSG00000174353	STAG3L3	ENST00000423834	7	72998027	73003730	-4.44203	0.0192752	2.67348e-05	0.003996	rs2944839	1.33067e-05		1	TRUE
Developmental	ADHD	ENSG00000174353	STAG3L3	ENST00000608210	7	72998027	73003730	-4.11462	0.0192752	0.000116343	0.016983	rs2944839	1.33067e-05		1	FALSE
Developmental	ADHD	ENSG00000066855	MTFR1	ENST00000424808	8	65644734	65771261	4.365	0.0432208	0.000101696	0.000999001	rs2357566	0.000573176	1.4499e-11	1	TRUE
Developmental	ADHD	ENSG00000079102	RUNX1T1	ENST00000521751	8	91954972	92103286	4.99752	0.0156744	1.91638e-05	0.000999001	rs10808648	2.2452e-06	0.97768	1	TRUE
Developmental	ADHD	ENSG00000178814	OPLAH	ENST00000527993	8	144051266	144063965	4.40627	0.0157566	1.05164e-05	0.017982	rs11784860	0.000250254	6.9736e-17	0.485314	TRUE
Developmental	ADHD	ENSG00000197858	GPAA1	ENST00000534072	8	144082337	144093149	4.75873	0.0156105	1.7533e-05	0.003996	rs11784860	0.000250254	5.4966e-09	0.518988	TRUE
Developmental	ADHD	ENSG00000147789	ZNF7	ENST00000530682	8	144827518	144847509	4.36096	0.0388957	0.000116543	0.013986	rs11784860	0.000250254	2.1025e-07	0.47661	FALSE
Developmental	ADHD	ENSG00000170619	COMMD5	ENST00000529143	8	144841042	144853736	-4.40674	0.02	2.09879e-05	0.028971	rs11784860	0.000250254	1.497e-05	0.00024141	FALSE
Developmental	ADHD	ENSG00000170827	CELP	ENST00000624767	9	133082561	133087253	3.78525	0.0487689	0	0.011988	rs10993947	0.0015402		1	TRUE
Developmental	ADHD	ENSG00000205035	GRM5P1	ENST00000534201	11	49560818	49810417	4.73986	0.00993031	4.2774e-06	0.001998	rs11040353	8.87132e-06		1	TRUE
Developmental	ADHD	ENSG00000279243	LINC02736	ENST00000622944	11	65487241	65488714	4.35295	0.0118537	0	0.000999001	rs557675	0.00279892		1	TRUE
Developmental	ADHD	ENSG00000175573	C11orf68	ENST00000449692	11	65916810	65919062	-3.75591	0.0498824	0	0.000999001	rs557675	0.00279892	0.24562	1	TRUE
Developmental	ADHD	ENSG00000139620	KANSL2	ENST00000549574	12	48653211	48682238	-4.68549	0.02	2.79295e-05	0.016983	rs2278069	1.59603e-05	0.87965	1	TRUE
Developmental	ADHD	ENSG00000166946	CCNDBP1	ENST00000565296	15	43185118	43197177	4.90426	0.00993031	6.56477e-06	0.001998	rs17718539	0.000214751	0.00030213	1	TRUE
Developmental	ADHD	ENSG00000185551	NR2F2	ENST00000421109	15	96325938	96340263	-5.04955	0.00351739	8.85713e-07	0.000999001	rs1849649	0.00136477	0.98972	1	TRUE
Developmental	ALZ	ENSG00000218510	LINC00339	ENST00000452322	1	22024558	22031223	4.54647	0.00561413	3.2732e-05	0.004995	rs1697421	1.25965e-05		1	TRUE
Developmental	ALZ	ENSG00000143318	CASQ1	ENST00000481081	1	160190575	160201886	3.781	0.0423811	0.000312399	0.000999001	rs2369608	0.0001562	3.857e-18	0.854841	FALSE
Developmental	ALZ	ENSG00000162735	PEX19	ENST00000495624	1	160276807	160286348	5.26393	0.000170195	4.2302e-07	0.001998	rs4575098	2.05732e-10	0.0003188	0.958092	TRUE
Developmental	ALZ	ENSG00000158864	NDUFS2	ENST00000465923	1	161197104	161214723	-4.36913	0.0147813	0.000112268	0.00899101	rs4575098	2.05732e-10	0.0014212	0.00558227	FALSE
Developmental	ALZ	ENSG00000143486	EIF2D	ENST00000474408	1	206571292	206612465	-4.63385	0.00398503	2.15352e-05	0.041958	rs4844579	5.23856e-06	2.2302e-09	0.926787	TRUE
Developmental	ALZ	ENSG00000142224	IL19	ENST00000662320	1	206770764	206842981	3.86251	0.0138645	0	0.00799201	rs11576522	5.31491e-09	4.325e-05	0.000136638	FALSE
Developmental	ALZ	ENSG00000076356	PLXNA2	ENST00000480053	1	208022242	208244384	-5.58632	6.32082e-05	1.15963e-07	0.000999001	rs11576522	5.31491e-09	1.0768e-06	1	TRUE
Developmental	ALZ	ENSG00000163161	ERCC3	ENST00000642308	2	127257290	127294166	-4.30369	0.0276168	0.000251964	0.035964	rs7561528	5.14352e-24	3.4312e-11	1	TRUE
Developmental	ALZ	ENSG00000224043	CCNT2-AS1	ENST00000413962	2	134735464	134918712	-4.26437	0.0035948	6.82901e-05	0.037962	rs6714498	2.43221e-05		1	TRUE
Developmental	ALZ	ENSG00000115159	GPD2	ENST00000464846	2	156435290	156613735	3.77384	0.0434066	0.000321503	0.000999001	rs10189160	0.000790786	8.1316e-11	1	TRUE
Developmental	ALZ	ENSG00000109158	GABRA4	ENST00000511523	4	46918900	46993581	3.70506	0.048693	0.000422687	0.003996	rs10517178	0.00216219	0.7786	1	TRUE
Developmental	ALZ	ENSG00000138660	AP1AR	ENST00000309703	4	112231740	112273110	-3.88109	0.0276168	0.000519952	0.016983	rs4834158	1.15037e-06	0.14205	0.507294	TRUE
Developmental	ALZ	ENSG00000138658	ZGRF1	ENST00000473015	4	112539333	112636995	-3.97474	0.000978078	0.000563642	0.00799201	rs4834158	1.15037e-06		0.0650077	FALSE
Developmental	ALZ	ENSG00000145362	ANK2	ENST00000673298	4	112818032	113384221	4.74459	0.0047936	8.14832e-05	0.003996	rs12506001	2.08506e-06	1	0.000433908	FALSE
Developmental	ALZ	ENSG00000145362	ANK2	ENST00000671893	4	112818032	113384221	-4.47574	0.0047936	0.000289366	0.000999001	rs4834158	1.15037e-06	1	0.000181079	FALSE
Developmental	ALZ	ENSG00000052795	FNIP2	ENST00000505445	4	158769026	158908050	3.97121	0.0388866	0.000357537	0.00599401	rs11100203	4.20467e-06	1	1	TRUE
Developmental	ALZ	ENSG00000182700	IGIP	ENST00000333305	5	140125937	140129392	3.60907	0.0301568	0	0.00699301	rs717097	0.000155573	0.37789	1.89994e-73	FALSE
Developmental	ALZ	ENSG00000113068	PFDN1	ENST00000514611	5	140245035	140303113	-4.20046	0.0107676	0.000133186	0.000999001	rs717097	0.000155573	0.84732	3.72232e-49	FALSE
Developmental	ALZ	ENSG00000113068	PFDN1	ENST00000524074	5	140245035	140303113	4.18915	0.0107676	0.000140003	0.000999001	rs717097	0.000155573	0.84732	3.72232e-49	FALSE
Developmental	ALZ	ENSG00000213523	SRA1	ENST00000523259	5	140537340	140557677	-3.90406	0.0230694	0.000283772	0.001998	rs9324644	0.000263263	5.19e-06	6.14669e-29	FALSE
Developmental	ALZ	ENSG00000213523	SRA1	ENST00000336283	5	140537340	140557677	-3.84522	0.0230694	0.000361329	0.045954	rs717097	0.000155573	5.19e-06	6.14669e-29	FALSE
Developmental	ALZ	ENSG00000170458	CD14	ENST00000401743	5	140631728	140633700	3.73734	0.0406385	0.000557934	0.012987	rs717097	0.000155573	4.8813e-05	3.4046e-76	FALSE
Developmental	ALZ	ENSG00000113141	IK	ENST00000417647	5	140647058	140662480	-4.01827	0.0132518	0.000469012	0.016983	rs717097	0.000155573	2.4864e-06	0.4	TRUE
Developmental	ALZ	ENSG00000113141	IK	ENST00000513256	5	140647058	140662480	4.01827	0.0132518	0.000469012	0.013986	rs717097	0.000155573	2.4864e-06	0.4	TRUE
Developmental	ALZ	ENSG00000113141	IK	ENST00000508301	5	140647058	140662480	4.01827	0.0132518	0.000469012	0.00999001	rs717097	0.000155573	2.4864e-06	0.4	TRUE
Developmental	ALZ	ENSG00000113141	IK	ENST00000502899	5	140647058	140662480	4.01827	0.0132518	0.000469012	0.00799201	rs717097	0.000155573	2.4864e-06	0.4	TRUE
Developmental	ALZ	ENSG00000113141	IK	ENST00000512827	5	140647058	140662480	-4.01827	0.0132518	0.000469012	0.012987	rs717097	0.000155573	2.4864e-06	0.4	FALSE
Developmental	ALZ	ENSG00000204970	PCDHA1	ENST00000504120	5	140786136	141012347	3.51046	0.0406385	0	0.015984	rs717097	0.000155573	6.0001e-08	3.03302e-61	FALSE
Developmental	ALZ	ENSG00000113749	HRH2	ENST00000231683	5	175658030	175710756	3.66712	0.0437617	0.000245294	0.000999001	rs12658801	0.000313357	0.1217	1	TRUE
Developmental	ALZ	ENSG00000106245	BUD31	ENST00000471813	7	99408641	99419616	4.85771	0.0013984	5.93741e-06	0.00799201	rs6948729	2.22425e-10	0.23109	5.14527e-28	FALSE
Developmental	ALZ	ENSG00000197343	ZNF655	ENST00000394163	7	99558406	99576453	5.52982	0.000155359	4.48781e-07	0.000999001	rs6948729	2.22425e-10	0.15423	2.08869e-24	FALSE
Developmental	ALZ	ENSG00000197343	ZNF655	ENST00000423973	7	99558406	99576453	4.46773	0.000155359	0.000110675	0.000999001	rs6948729	2.22425e-10	0.15423	4.0119e-22	FALSE
Developmental	ALZ	ENSG00000146833	TRIM4	ENST00000349062	7	99876958	99919531	4.20192	0.0132518	7.93967e-05	0.000999001	rs3735242	2.34688e-06	8.502e-12	2.43969e-22	FALSE
Developmental	ALZ	ENSG00000106261	ZKSCAN1	ENST00000482979	7	100015572	100041689	-4.64963	0.00214112	1.33015e-05	0.021978	rs11761260	5.11362e-07	0.96937	7.1252e-31	FALSE
Developmental	ALZ	ENSG00000106261	ZKSCAN1	ENST00000620510	7	100015572	100041689	-4.46518	0.00214112	3.2001e-05	0.00999001	rs6948729	2.22425e-10	0.96937	5.32422e-24	FALSE
Developmental	ALZ	ENSG00000166526	ZNF3	ENST00000466121	7	100064033	100082548	-4.03595	0.0359229	0.000380675	0.000999001	rs6948729	2.22425e-10	1.9833e-05	1.22181e-23	FALSE
Developmental	ALZ	ENSG00000221838	AP4M1	ENST00000479916	7	100101549	100110345	-4.89726	0.00239595	1.26335e-05	0.013986	rs6948729	2.22425e-10	4.4873e-17	2.27102e-29	FALSE
Developmental	ALZ	ENSG00000214309	MBLAC1	ENST00000398075	7	100126785	100128495	-4.47952	0.00257613	7.48095e-06	0.00999001	rs6948729	2.22425e-10	0.21273	7.92966e-27	FALSE
Developmental	ALZ	ENSG00000188186	LAMTOR4	ENST00000474141	7	100148912	100155944	-5.46666	0.000134729	4.58602e-07	0.001998	rs6948729	2.22425e-10	0.0035588	3.1223e-21	FALSE
Developmental	ALZ	ENSG00000188186	LAMTOR4	ENST00000474831	7	100148912	100155944	5.33801	0.000134729	9.39713e-07	0.000999001	rs6948729	2.22425e-10	0.0035588	2.67413e-23	FALSE
Developmental	ALZ	ENSG00000197093	GAL3ST4	ENST00000413800	7	100159244	100168617	-5.93081	7.66786e-06	9.04344e-09	0.000999001	rs6948729	2.22425e-10	2.2251e-12	3.46255e-09	FALSE
Developmental	ALZ	ENSG00000213420	GPC2	ENST00000486702	7	100169606	100177381	-5.38729	0.000138547	2.86113e-07	0.004995	rs6948729	2.22425e-10	0.031538	2.04657e-23	FALSE
Developmental	ALZ	ENSG00000213420	GPC2	ENST00000490629	7	100169606	100177381	-3.95585	0.000138547	0.000305057	0.021978	rs6948729	2.22425e-10	0.031538	4.48109e-30	FALSE
Developmental	ALZ	ENSG00000239521	CASTOR3P	ENST00000445230	7	100222597	100271983	-6.74261	1.44231e-07	1.55569e-10	0.02997	rs6948729	2.22425e-10		1	TRUE
Developmental	ALZ	ENSG00000239521	CASTOR3P	ENST00000435519	7	100222597	100271983	-6.35029	1.44231e-07	2.14912e-09	0.040959	rs6948729	2.22425e-10		1	FALSE
Developmental	ALZ	ENSG00000239521	CASTOR3P	ENST00000440058	7	100222597	100271983	5.14964	1.44231e-07	2.08784e-06	0.000999001	rs6948729	2.22425e-10		1.2631e-65	FALSE
Developmental	ALZ	ENSG00000078487	ZCWPW1	ENST00000490089	7	100400826	100428992	3.91513	0.0277859	0.000180714	0.001998	rs6948729	2.22425e-10	1.1227e-13	9.87643e-62	FALSE
Developmental	ALZ	ENSG00000166924	NYAP1	ENST00000496985	7	100483927	100494802	-4.7131	0.001031	2.43974e-06	0.012987	rs6948729	2.22425e-10	0.99917	4.31173e-70	FALSE
Developmental	ALZ	ENSG00000106351	AGFG2	ENST00000474713	7	100539203	100568220	-4.32219	0.00648342	4.63459e-05	0.000999001	rs6948729	2.22425e-10	0.00025383	1.46338e-49	FALSE
Developmental	ALZ	ENSG00000106351	AGFG2	ENST00000477022	7	100539203	100568220	4.07623	0.00648342	0.000137318	0.000999001	rs6948729	2.22425e-10	0.00025383	1.46338e-49	FALSE
Developmental	ALZ	ENSG00000106333	PCOLCE	ENST00000468214	7	100602363	100608175	-6.56539	3.47393e-07	3.63279e-10	0.000999001	rs6948729	2.22425e-10	5.8392e-05	6.99098e-10	FALSE
Developmental	ALZ	ENSG00000106330	MOSPD3	ENST00000497456	7	100612102	100615384	-4.46533	0.0035948	4.79679e-05	0.000999001	rs2527923	1.21432e-05	0.00024549	5.74314e-56	FALSE
Developmental	ALZ	ENSG00000172354	GNB2	ENST00000470354	7	100673567	100679174	-4.01202	0.0494569	0.000541821	0.046953	rs6948729	2.22425e-10	0.98876	1.21152e-74	FALSE
Developmental	ALZ	ENSG00000196411	EPHB4	ENST00000616502	7	100802565	100827523	5.15982	0.000274927	7.41561e-07	0.003996	rs6948729	2.22425e-10	0.013497	1.74406e-69	FALSE
Developmental	ALZ	ENSG00000196411	EPHB4	ENST00000358173	7	100802565	100827523	-3.94337	0.000274927	0.000241033	0.023976	rs6948729	2.22425e-10	0.013497	6.75299e-92	FALSE
Developmental	ALZ	ENSG00000205277	MUC12	ENST00000474482	7	100969565	101018939	-4.40337	0.0047936	2.13166e-05	0.01998	rs6948729	2.22425e-10	1.2792e-68	5.1946e-73	FALSE
Developmental	ALZ	ENSG00000197448	GSTK1	ENST00000443571	7	143244093	143270854	-6.534	3.56315e-07	3.84216e-10	0.000999001	rs12703526	6.40359e-11	1.9374e-06	1	TRUE
Developmental	ALZ	ENSG00000158079	PTPDC1	ENST00000467049	9	94030794	94109856	4.282	0.00768523	3.70442e-05	0.000999001	rs4078501	1.85221e-05	2.9858e-05	1	TRUE
Developmental	ALZ	ENSG00000149177	PTPRJ	ENST00000527026	11	47980425	48170839	-3.85115	0.0339253	0.000235125	0.018981	rs12292911	1.4428e-06	1.2879e-11	1	TRUE
Developmental	ALZ	ENSG00000110042	DTX4	ENST00000531902	11	59171430	59208588	4.453	0.00398503	1.69358e-05	0.000999001	rs7106518	8.46788e-06	0.21699	1	TRUE
Developmental	ALZ	ENSG00000172742	OR4D9	ENST00000641278	11	59511368	59520703	4.14076	0.00514311	0	0.000999001	rs7935829	3.84133e-15	0.00096084	2.4616e-30	FALSE
Developmental	ALZ	ENSG00000166889	PATL1	ENST00000531919	11	59636716	59669037	-5.69282	1.52817e-05	1.24961e-08	0.004995	rs7935829	3.84133e-15	0.964	1.22426e-18	FALSE
Developmental	ALZ	ENSG00000255355	PATL1-DT	ENST00000534120	11	59669312	59676041	-5.68421	1.54738e-05	1.31416e-08	0.00599401	rs7935829	3.84133e-15		1.64175e-22	FALSE
Developmental	ALZ	ENSG00000166927	MS4A7	ENST00000528500	11	60378485	60395951	6.72842	5.45351e-08	3.4303e-11	0.000999001	rs7935829	3.84133e-15	3.4763e-06	7.49424e-18	FALSE
Developmental	ALZ	ENSG00000110108	TMEM109	ENST00000227525	11	60914158	60923443	4.43615	0.00183558	9.15822e-06	0.000999001	rs7106518	8.46788e-06	7.507e-05	1	FALSE
Developmental	ALZ	ENSG00000110446	SLC15A3	ENST00000541505	11	60937060	60952653	4.9693	0.000480338	2.01583e-06	0.024975	rs7935829	3.84133e-15	7.7754e-12	2.83051e-23	FALSE
Developmental	ALZ	ENSG00000013725	CD6	ENST00000313421	11	60971680	61020377	5.04304	0.000260162	4.58205e-07	0.016983	rs7935829	3.84133e-15	9.2695e-05	1.04638e-34	FALSE
Developmental	ALZ	ENSG00000172757	CFL1	ENST00000530413	11	65823022	65862026	-4.16658	0.0369296	0.000401962	0.013986	rs2231884	2.37007e-06	0.55563	8.11688e-13	FALSE
Developmental	ALZ	ENSG00000172803	SNX32	ENST00000533298	11	65833834	65856896	-4.07068	0.0279278	0.000234379	0.036963	rs2231884	2.37007e-06	1.8347e-18	1.49449e-13	FALSE
Developmental	ALZ	ENSG00000172500	FIBP	ENST00000532679	11	65883740	65888531	4.84701	0.00105224	1.12803e-05	0.000999001	rs568617	2.39348e-06	4.3854e-06	1	TRUE
Developmental	ALZ	ENSG00000172500	FIBP	ENST00000534032	11	65883740	65888531	-4.65028	0.00105224	2.6519e-05	0.016983	rs568617	2.39348e-06	4.3854e-06	1	FALSE
Developmental	ALZ	ENSG00000076706	MCAM	ENST00000264036	11	119308529	119321521	4.08096	0.0276247	0.000224251	0.001998	rs11217785	0.000991245	0.00015954	1	TRUE
Developmental	ALZ	ENSG00000110801	PSMD9	ENST00000543699	12	121888732	121918297	-4.36679	0.0147813	0.000113477	0.000999001	rs11060064	0.00157228	4.8603e-06	1	TRUE
Developmental	ALZ	ENSG00000251002	TRD-AS1	ENST00000656379	14	22197446	22484462	-3.93202	0.0196641	8.42343e-05	0.000999001	rs1043675	0.000562667		1	TRUE
Developmental	ALZ	ENSG00000066427	ATXN3	ENST00000554673	14	92044496	92106621	5.00292	0.00214112	1.12937e-05	0.000999001	rs9323877	3.27867e-09	0.10575	1	TRUE
Developmental	ALZ	ENSG00000137845	ADAM10	ENST00000439637	15	58588809	58749791	4.01889	0.0453445	0.00052626	0.015984	rs593742	4.02896e-09	1	0.942397	TRUE
Developmental	ALZ	ENSG00000157450	RNF111	ENST00000560952	15	58865175	59097419	-3.9909	0.0474481	0.000592406	0.014985	rs593742	4.02896e-09	0.99987	0.91917	TRUE
Developmental	ALZ	ENSG00000137776	SLTM	ENST00000558734	15	58879050	58933679	4.53077	0.0140546	0.000123415	0.011988	rs593742	4.02896e-09	0.99785	0.000158955	FALSE
Developmental	ALZ	ENSG00000079616	KIF22	ENST00000400751	16	29790727	29805385	4.88643	0.000527005	8.21458e-06	0.045954	rs12444108	5.06686e-06	9.1697e-10	5.06444e-145	FALSE
Developmental	ALZ	ENSG00000079616	KIF22	ENST00000569636	16	29790727	29805385	4.076	0.000527005	0.000320719	0.000999001	rs7191849	4.5817e-05	9.1697e-10	7.5275e-91	FALSE
Developmental	ALZ	ENSG00000079616	KIF22	ENST00000563666	16	29790727	29805385	4.076	0.000527005	0.000320719	0.000999001	rs7191849	4.5817e-05	9.1697e-10	7.5275e-91	FALSE
Developmental	ALZ	ENSG00000079616	KIF22	ENST00000569382	16	29790727	29805385	-4.076	0.000527005	0.000320719	0.000999001	rs7191849	4.5817e-05	9.1697e-10	7.5275e-91	FALSE
Developmental	ALZ	ENSG00000079616	KIF22	ENST00000565736	16	29790727	29805385	4.076	0.000527005	0.000320719	0.000999001	rs7191849	4.5817e-05	9.1697e-10	7.5275e-91	FALSE
Developmental	ALZ	ENSG00000167371	PRRT2	ENST00000568516	16	29811382	29815892	4.438	0.00334253	9.07986e-05	0.000999001	rs4889490	9.07986e-06	0.57919	5.16785e-77	FALSE
Developmental	ALZ	ENSG00000167371	PRRT2	ENST00000647876	16	29811382	29815892	4.438	0.00334253	9.07986e-05	0.000999001	rs4889490	9.07986e-06	0.57919	5.16785e-77	FALSE
Developmental	ALZ	ENSG00000167371	PRRT2	ENST00000567551	16	29811382	29815892	4.438	0.00334253	9.07986e-05	0.000999001	rs4889490	9.07986e-06	0.57919	5.16785e-77	FALSE

### Sheet: Supplemental Table S9
Trait	Dataset	Method	Median test statistic inflation	25% inflation	75% inflation	Mean % increase chi-square	SD increase chi-square
ADHD	Adult	TWAS	1.14235	1.12392	1.16052	17.1882	1.75891
ADHD	Adult	isoTWAS	1.14167	1.12931	1.15413	17.1882	1.75891
ALZ	Adult	TWAS	1.10357	1.08687	1.12205	16.7901	1.52569
ALZ	Adult	isoTWAS	1.11952	1.1072	1.13204	16.7901	1.52569
ASD	Adult	TWAS	1.10746	1.09144	1.12371	17.819	1.55451
ASD	Adult	isoTWAS	1.11584	1.10543	1.12654	17.819	1.55451
BP	Adult	TWAS	1.26507	1.23563	1.29652	19.9505	1.82945
BP	Adult	isoTWAS	1.28114	1.25783	1.30468	19.9505	1.82945
BV	Adult	TWAS	1.16079	1.13985	1.18404	18.2648	1.60015
BV	Adult	isoTWAS	1.17966	1.16454	1.19513	18.2648	1.60015
CortTH	Adult	TWAS	1.11624	1.09894	1.13348	16.7532	1.47787
CortTH	Adult	isoTWAS	1.1299	1.11789	1.14193	16.7532	1.47787
ICV	Adult	TWAS	1.12691	1.10915	1.14489	18.9786	1.73405
ICV	Adult	isoTWAS	1.14706	1.13542	1.15883	18.9786	1.73405
MDD	Adult	TWAS	1.21515	1.19032	1.24119	18.0993	1.75475
MDD	Adult	isoTWAS	1.23127	1.2138	1.24889	18.0993	1.75475
NTSM	Adult	TWAS	1.27319	1.24244	1.30287	17.2505	1.71058
NTSM	Adult	isoTWAS	1.29454	1.27291	1.31537	17.2505	1.71058
PANIC	Adult	TWAS	1.03731	1.0246	1.05049	15.5286	1.49572
PANIC	Adult	isoTWAS	1.04284	1.03439	1.0512	15.5286	1.49572
SCZ	Adult	TWAS	1.42445	1.38732	1.4636	17.0818	1.89154
SCZ	Adult	isoTWAS	1.41829	1.39394	1.44525	17.0818	1.89154
PTSD	Adult	TWAS	1.02893	1.01608	1.04144	18.0453	1.59654
PTSD	Adult	isoTWAS	1.0357	1.02714	1.04427	18.0453	1.59654
OCD	Adult	TWAS	1.03774	1.02411	1.05152	19.1245	1.48554
OCD	Adult	isoTWAS	1.0471	1.03782	1.05607	19.1245	1.48554
AN	Adult	TWAS	1.15402	1.13623	1.17276	14.4598	1.52269
AN	Adult	isoTWAS	1.16305	1.15059	1.17636	14.4598	1.52269
ADHD	Developmental	TWAS	1.0683	1.05145	1.08593	8.85263	1.49526
ADHD	Developmental	isoTWAS	1.06696	1.05927	1.07489	8.85263	1.49526
ALZ	Developmental	TWAS	1.01025	0.993289	1.02692	10.4662	1.38722
ALZ	Developmental	isoTWAS	0.98403	0.97649	0.991753	10.4662	1.38722
ASD	Developmental	TWAS	1.02983	1.01162	1.04797	9.48429	1.29003
ASD	Developmental	isoTWAS	1.01462	1.00776	1.02176	9.48429	1.29003
BP	Developmental	TWAS	1.15226	1.12512	1.18129	6.03984	1.26142
BP	Developmental	isoTWAS	1.15568	1.13815	1.17414	6.03984	1.26142
BV	Developmental	TWAS	1.08975	1.06906	1.1106	9.70984	1.37075
BV	Developmental	isoTWAS	1.05461	1.04453	1.06471	9.70984	1.37075
CortTH	Developmental	TWAS	1.02306	1.00609	1.04084	7.28398	1.48096
CortTH	Developmental	isoTWAS	1.04108	1.03378	1.04865	7.28398	1.48096
ICV	Developmental	TWAS	1.01999	1.00148	1.03943	9.34708	1.36705
ICV	Developmental	isoTWAS	1.04991	1.0416	1.05775	9.34708	1.36705
MDD	Developmental	TWAS	1.10873	1.08248	1.13533	8.43548	1.39002
MDD	Developmental	isoTWAS	1.08496	1.07254	1.09869	8.43548	1.39002
NTSM	Developmental	TWAS	1.16974	1.14097	1.19889	13.3845	1.88706
NTSM	Developmental	isoTWAS	1.19584	1.17993	1.21145	13.3845	1.88706
PANIC	Developmental	TWAS	0.989739	0.975065	1.00544	8.19089	1.21967
PANIC	Developmental	isoTWAS	0.943751	0.938182	0.949392	8.19089	1.21967
SCZ	Developmental	TWAS	1.26862	1.23175	1.30365	3.95424	1.05352
SCZ	Developmental	isoTWAS	1.32613	1.30878	1.34445	3.95424	1.05352
OCD	Developmental	TWAS	0.966528	0.951378	0.981319	9.41302	1.33714
OCD	Developmental	isoTWAS	0.993977	0.988362	1.00006	9.41302	1.33714
AN	Developmental	TWAS	1.06025	1.04094	1.07968	9.27787	1.40968
AN	Developmental	isoTWAS	1.07828	1.06933	1.08717	9.27787	1.40968

### Sheet: Supplemental Table S10
Data	Data type	URL	Paper link	Synapse ID
PsychENCODE	Genotypes and brain RNAseq	https://psychencode.synapse.org/DataAccess		syn11966266
ROSMAP	Genotypes and brain RNAseq	https://adknowledgeportal.synapse.org/Data%20Access		syn3219045
MSBB	Genotypes and brain RNAseq	https://adknowledgeportal.synapse.org/Data%20Access		syn3159438
Mayo	Genotypes and brain RNAseq	https://adknowledgeportal.synapse.org/Data%20Access		syn5550404
ADHD (Demontis et al., 2019)	GWAS	https://doi.org/10.6084/m9.figshare.14671965	https://www.nature.com/articles/s41588-018-0269-7
Alzheimer's (Jansen et al., 2019)	GWAS	https://ctg.cncr.nl/documents/p1651/AD_sumstats_Jansenetal_2019sept.txt.gz	https://www.nature.com/articles/s41588-018-0311-9
Anorexia nervosa (Watson et al., 2019)	GWAS	https://doi.org/10.6084/m9.figshare.14671980	https://www.nature.com/articles/s41588-019-0439-2
Austism spectrum disorder (Grove et al., 2019)	GWAS	https://doi.org/10.6084/m9.figshare.14671989	https://www.nature.com/articles/s41588-019-0344-8
Bipolar disorder (Mullins et al., 2021)	GWAS	https://doi.org/10.6084/m9.figshare.14102594	https://www.nature.com/articles/s41588-021-00857-4
Brain volume (Jansen et al., 2020)	GWAS	https://ctg.cncr.nl/documents/p1651/meta_analysis_BV_Jansenetal_2020.sumstats.txt.gz	https://www.nature.com/articles/s41467-020-19378-5
CDG (Cross-Disorder Group of the Psychiatric Genomics Consortium, 2019)	GWAS	https://doi.org/10.6084/m9.figshare.14672034	https://www.cell.com/cell/fulltext/S0092-8674(19)31276-0
Cortical thickness (Grasby et al., 2020)	GWAS	https://enigma.ini.usc.edu/research/download-enigma-gwas-results/	https://www.science.org/doi/10.1126/science.aay6690
Intracranial volume (Adams et al., 2016)	GWAS	https://enigma.ini.usc.edu/research/download-enigma-gwas-results/	https://www.nature.com/articles/nn.4398
Major depressive disorder (Howard et al., 2019)	GWAS	https://datashare.ed.ac.uk/handle/10283/3203	https://www.nature.com/articles/s41593-018-0326-7
Neuroticism (Nagel et al., 2018)	GWAS	https://ctg.cncr.nl/documents/p1651/sumstats_neuroticism_ctg_format.txt.gz	https://www.nature.com/articles/s41588-018-0151-7
Obsessive-compulsive disorder (IOCDF-GC et al., 2017)	GWAS	https://doi.org/10.6084/m9.figshare.14672103	https://www.nature.com/articles/mp2017154
Panic disorder (Forstner et al., 2019)	GWAS	https://doi.org/10.6084/m9.figshare.16602218	https://www.nature.com/articles/s41380-019-0590-2
PTSD (Nievergelt et al., 2019)	GWAS	https://doi.org/10.6084/m9.figshare.14672133	https://www.nature.com/articles/s41467-019-12576-w
Schizophrenia (Trubetskoy et al., 2022)	GWAS	https://doi.org/10.6084/m9.figshare.19426775	https://www.nature.com/articles/s41586-022-04434-5
